# Integrative molecular profiling identifies two molecularly and clinically distinct subtypes of blastic plasmacytoid dendritic cell neoplasm

**DOI:** 10.1101/2022.05.26.22275640

**Authors:** Axel Künstner, Julian Schwarting, Hanno M. Witte, Veronica Bernard, Stephanie Stölting, Kathrin Kusch, Kumar Nagarathinam, Nikolas von Bubnoff, Eva M. Murga Penas, Hartmut Merz, Hauke Busch, Alfred C. Feller, Niklas Gebauer

**Affiliations:** University Cancer Center Schleswig-Holstein, University Hospital of Schleswig-Holstein, Campus Lübeck, 23538 Lübeck, Germany; Medical Systems Biology Group, University of Lübeck, Ratzeburger Allee 160, 23538 Lübeck, Germany; Institute for Cardiogenetics, University of Lübeck, Ratzeburger Allee 160, 23538 Lübeck, Germany; Department of Hematology and Oncology, University Hospital of Schleswig-Holstein, Campus Lübeck, Ratzeburger Allee 160, 23538 Lübeck, Germany; Department of Hematology and Oncology, Federal Armed Forces Hospital Ulm, Oberer Eselsberg 40, 89081 Ulm; Hämatopathologie Lübeck, Reference Centre for Lymph Node Pathology and Hematopathology, Maria-Goeppert-Straße 9a, 23562 Lübeck, Germany; Institute of Biochemistry, University of Lübeck, Ratzeburger Allee 160, 23538 Lübeck, Germany; Institute of Human Genetics, University Hospital of Schleswig-Holstein, Campus Kiel, Schwanenweg 24, 24105 Kiel, Germany

**Keywords:** blastic plasmacytoid dendritic cell neoplasm, whole-exome sequencing, RNA-sequencing, RRBS

## Abstract

Blastic plasmacytoid dendritic cell neoplasm (BPDCN) is an aggressive malignancy assumed to originate from plasmacytoid dendritic cells (pDCs), which mostly affects the skin, bone marrow, lymph nodes and sequentially other organ systems. RNA-, targeted- and exome sequencing studies have identified molecular characteristics, associated with BPDCN-pathogenesis, yet an integrative molecular assessment of BPDCN remains pending. Here, we combined paired WES/RNA-Seq with genome-wide copy-number analysis to characterize 47 BPDCN patients for mutational drivers, cytogenetic aberrations and gene-expression profiles. We identified alterations in epigenetic regulators (*TET2, EP300, DNMT3A, SF3B1, EZH2*) and a mutational disruption of RTK-RAS signaling (*NF1, NRAS, EGFR*) as drivers of BPDCN alongside deletions of tumor suppressors (*CDKN2A, RB1, TP53*), amplifications of oncogenes (*IDH2, MET, EZH2*) and recurrent fusions (*MYB, ALK*). The mutational landscape further provides evidence for frequent induction of PDGF signaling and extracellular matrix interactions as well as a gender specificity and a subset of MSI^high^ patients. Many genes affected in BPDCN are shared with chronic myelomonocytic leukemia (CMML), emphasizing a close relationship between these entities and to a lesser extent with acute myeloid leukemia (AML). Ontological assessment of RNA-Seq data revealed two BPDCN subtypes, a typical pDC-derived subtype (C1) and a (common) cDC-enriched subtype (C2), which were then shown to exhibit distinct mutational (*EP300, ARID2, NF1* mutations in typical pDC vs. *DNMT3A, SRSF2* mutations in the cDC-enriched subtype) and clinical features.

In summary, our hitherto most comprehensive characterization of BPDCN reveals molecular hallmarks alongside actionable vulnerabilities and highlights two novel subtypes that are molecularly and clinically distinct.

**Key Points:**

- Paired WES/RNA-Seq and copy number analysis of a large BPDCN cohort reveals two molecularly and clinically distinct subtypes.
- Multi-omics identify recurrent therapeutic targets and vulnerabilities including MSI^high^ and mutations within epigenetic regulation of gene expression and RTK-RAS signaling.

## Supplementary material for "Integrative molecular profiling identifies two molecularly and clinically distinct subtypes of blastic plasmacytoid dendritic cell neoplasm": MUTSIGCV analysis. Separate Excel file (part 1 of 2)

### Sheet: MutSigCV Results
gene	expr	reptime	hic	N_nonsilent	N_silent	N_noncoding	n_nonsilent	n_silent	n_noncoding	nnei	x	X	p	q
TET2	188424	632	24	680795	184099	0	32	2	0	38	3	2062595	0	0
SORBS1	295509	445	17	461023	131177	0	12	0	0	50	4	3056739	1.15965e-11	1.09367e-07
EP300	1167197	154	42	814181	224284	0	37	0	0	33	1	2136573	7.61108e-11	4.78534e-07
MED12	759088	NaN	27	738981	207129	0	24	1	0	50	4	3420895	2.5583e-07	0.00120636
MLL2	1770671	214	65	1795165	577301	0	54	2	0	43	5	2870102	2.41321e-06	0.00910361
ATM	415837	582	16	1062059	266020	0	22	1	0	49	1	3056269	7.7612e-06	0.0243986
MLH1	392784	473	21	261085	69278	0	8	0	0	50	4	3948705	9.49499e-06	0.0255849
SI	13371	1355	-23	638636	160834	0	16	0	0	50	6	2378858	1.1268e-05	0.0265671
ARID1A	975965	182	27	751906	225788	0	22	2	0	50	6	3001749	1.4344e-05	0.0300617
NRAS	600650	472	11	66129	17061	0	13	1	0	10	2	446030	1.83335e-05	0.0345806
EGFR	423489	336	-13	446077	117782	0	10	1	0	50	2	2539457	2.115e-05	0.0362665
ZRSR2	170722	NaN	47	170939	39574	0	5	0	0	50	8	2659777	3.8437e-05	0.0565614
UBE2L3	521773	194	37	54332	13207	0	3	0	0	50	4	2570054	3.98738e-05	0.0565614
SF3B1	736523	276	30	446124	122811	0	13	1	0	50	4	2984594	4.19818e-05	0.0565614
RUNX1	164915	429	45	163513	50807	0	11	1	0	25	3	1399190	5.37892e-05	0.0634107
MDC1	2115149	171	41	674967	216999	0	7	0	0	17	0	1095288	6.38836e-05	0.0708807
SETD2	593886	365	46	862027	234530	0	19	0	0	12	0	933185	7.55356e-05	0.0770953
SMAD2	108087	185	42	161069	42535	0	7	0	0	50	6	2686614	7.76593e-05	0.0770953
JAK3	1216364	212	37	375060	113787	0	18	2	0	50	6	2321659	8.34246e-05	0.0786777
PPARGC1A	19326	405	2	272177	72568	0	6	0	0	50	5	2432297	9.50565e-05	0.0853788
CREBBP	637890	242	39	818035	232274	0	21	2	0	40	7	2909911	0.000122451	0.104985
ASXL1	780777	242	57	506190	153408	0	12	0	0	42	3	2390514	0.000131956	0.108216
KDM5C	877207	NaN	80	530348	157591	0	13	0	0	50	5	2988777	0.00022461	0.171094
TP53	2069567	213	34	145183	40091	0	5	1	0	50	4	2435775	0.000226771	0.171094
DNMT3A	330147	286	43	326791	89441	0	12	2	0	50	5	2663443	0.000252699	0.183323
CDC73	285984	442	-12	185039	49021	0	7	0	0	50	4	2382148	0.000271377	0.189582
MSH2	793002	406	28	320916	83331	0	7	0	0	50	3	3488904	0.000343026	0.231077
CTNNB1	305811	448	8	263012	76234	0	8	0	0	50	2	2451191	0.000377297	0.245399
TSC1	1919595	461	33	395552	109087	0	15	1	0	50	5	2567328	0.000452812	0.284698
EZH2	564321	434	13	264892	63920	0	10	0	0	50	4	2765715	0.000521569	0.31735
KRTAP13-1	4608	1035	-69	56212	17249	0	6	0	0	11	1	176062	0.000571071	0.336611
IDH2	851518	192	38	155241	42300	0	5	1	0	50	2	2418479	0.000599625	0.342731
RAB27A	212605	573	-20	77315	19411	0	3	0	0	50	2	2908783	0.000626575	0.347602
MPL	1088321	252	27	212534	62980	0	9	1	0	50	6	2928946	0.000648517	0.349495
PIK3R1	48999	619	32	266772	66129	0	9	0	0	50	5	2663960	0.000739931	0.387683
NOTCH2	429750	510	14	838386	225882	0	27	4	0	29	4	1788303	0.000794141	0.40484
VCX3A	41698	NaN	2	62557	17108	0	2	0	0	48	4	2616349	0.000835426	0.414679
CDH1	924096	240	30	295912	86057	0	6	1	0	50	6	2398457	0.000901397	0.428627
OR13H1	81234	NaN	4	99828	30738	0	3	0	0	50	6	4128292	0.000931706	0.428627
PBRM1	1217701	231	47	565222	142739	0	15	1	0	50	5	3126158	0.000951603	0.428627
MET	558228	262	2	477050	130237	0	12	1	0	50	9	3138096	0.000954423	0.428627
CFDP1	507054	133	17	105562	24722	0	2	0	0	50	1	2679846	0.00105802	0.464102
ARID2	820796	602	10	608650	179258	0	23	1	0	4	1	624301	0.00123917	0.531211
CIC	790787	299	37	510373	181232	0	22	1	0	11	1	668951	0.00133849	0.5489
TOMM40L	731911	229	39	104716	30503	0	4	0	0	50	3	3139271	0.00133864	0.5489
FAM123B	57924	NaN	2	371018	110074	0	7	0	0	50	4	3475462	0.0014675	0.588935
CBX5	753625	205	59	67821	15651	0	3	0	0	50	6	2637029	0.00154013	0.605205
TGIF1	444864	153	17	136629	45543	0	3	0	0	50	2	3263821	0.00163877	0.630826
G3BP1	584468	406	46	160035	44274	0	4	0	0	50	2	3226127	0.00195202	0.73638
JAK1	269434	396	-5	401944	100157	0	9	1	0	50	4	2701043	0.00204864	0.757676
FLG2	387153	671	6	777239	235705	0	6	0	0	41	2	1998816	0.00237258	0.860606
ATXN3	356163	415	27	130613	28435	0	2	0	0	50	4	3296721	0.00255137	0.908
SFRS2	827288	206	22	69372	25098	0	4	1	0	22	1	988222	0.0030314	1
CARD11	635400	558	24	393813	107724	0	12	1	0	50	6	2808485	0.00316218	1
ZNF559	401242	705	-65	184757	45496	0	2	0	0	50	4	4047405	0.0034964	1
KRAS	259193	512	16	80558	19411	0	3	0	0	50	2	2709080	0.0035415	1
HNRNPUL2	2425755	248	51	254364	69372	0	3	0	0	40	5	2122802	0.00361033	1
LDHAL6B	NaN	NaN	NaN	125725	36143	0	4	0	0	50	12	5270251	0.00378571	1
WDR19	604829	230	49	470893	117500	0	3	0	0	50	1	2731076	0.00380708	1
KDM6A	59340	NaN	36	479729	129109	0	11	1	0	50	5	2789403	0.00399137	1
GNAS	1025539	416	11	504639	66411	0	11	1	0	50	2	1787316	0.00423383	1
SMARCA4	1984564	190	40	571332	160317	0	13	2	0	50	6	2937547	0.00457881	1
PLAA	116221	568	-17	271331	73132	0	3	0	0	50	1	3346447	0.00475986	1
CYP20A1	417679	298	23	160740	41877	0	2	0	0	50	3	2689810	0.00480923	1
ARID1B	143122	621	27	747629	214837	0	19	4	0	37	8	2148135	0.00491359	1
TRIM45	331822	566	12	193217	55366	0	2	0	0	50	2	2646476	0.0054314	1
DAXX	1456953	262	30	250604	75247	0	5	1	0	50	4	2765245	0.00552343	1
IDH1	260367	539	17	143961	36096	0	3	0	0	50	1	3035448	0.00570295	1
PAX5	429504	542	34	132070	38822	0	4	0	0	50	4	2257363	0.00593911	1
ZNF425	605000	242	27	254693	65518	0	4	0	0	50	2	3025907	0.00620779	1
TIGD7	1397628	303	32	185086	47564	0	2	0	0	50	4	3077607	0.00645937	1
NF2	734742	149	38	214179	52875	0	7	1	0	40	5	2010660	0.00654567	1
CCDC80	255516	510	24	316545	89676	0	3	1	0	50	7	2798333	0.00657778	1
MAP3K1	200595	412	38	504216	146499	0	10	1	0	50	5	2651223	0.00665222	1
CASP8	571730	386	37	201113	45496	0	2	0	0	50	3	2884766	0.00675686	1
RET	454068	563	-19	374825	111766	0	6	1	0	50	3	2719749	0.00678648	1
ANTXR2	62176	905	6	172913	48880	0	2	0	0	50	3	2443107	0.0069779	1
DNMT1	1702441	200	23	563953	149366	0	12	0	0	50	7	3430577	0.00716614	1
ALK	202198	882	19	541863	159612	0	9	0	0	21	0	989256	0.00795981	1
FGF20	176882	719	-38	69654	21150	0	2	0	0	50	8	3260813	0.00803021	1
HINFP	1324478	195	58	178976	45214	0	4	0	0	50	4	2709644	0.00807207	1
FH	171676	533	-20	172161	49350	0	2	0	0	50	2	3788529	0.00807725	1
PSMD4	1256374	184	31	129297	35955	0	2	0	0	50	2	2833348	0.00814313	1
JAK2	255685	634	28	395693	96538	0	7	0	0	50	2	2390608	0.00814884	1
C7orf42	490088	228	41	107113	29516	0	4	0	0	50	2	2180330	0.0087578	1
NCOR1	954548	370	-18	826025	231898	0	24	2	0	50	15	2704897	0.00890062	1
RB1	349930	450	41	324676	82955	0	6	1	0	50	2	2971340	0.00895907	1
PDCL	433740	487	10	103964	25474	0	2	0	0	50	3	2550361	0.00922374	1
SMARCB1	637355	196	52	132540	35250	0	4	0	0	50	8	2709315	0.00977818	1
SMAD4	156084	422	41	188658	50901	0	6	1	0	50	7	3274443	0.0103499	1
TSPAN1	908945	190	29	83660	22654	0	2	0	0	50	8	3386209	0.0106968	1
ZNF211	532349	849	-37	197071	49115	0	2	0	0	50	3	2248104	0.0111379	1
ACVR1B	493265	371	27	184663	52076	0	8	0	0	50	5	2187521	0.0114342	1
MAP2K3	415581	517	-43	121307	32101	0	2	0	0	50	3	2660811	0.0114415	1
NFE2L2	372300	145	36	204591	54003	0	6	0	0	50	5	2518495	0.0125128	1
RNF43	782135	399	22	255398	80746	0	4	0	0	50	6	3858089	0.0125238	1
GATA3	182932	675	-2	145794	44697	0	9	1	0	14	3	595819	0.012718	1
RIMS1	35104	964	-12	590696	166756	0	5	0	0	44	1	2894307	0.0129217	1
MYD88	302137	411	32	107959	28811	0	4	0	0	50	5	2745881	0.0135704	1
OR4K2	431654	854	-49	103306	29939	0	2	0	0	50	4	2390655	0.0137586	1
STAG2	338292	NaN	7	447816	107583	0	8	0	0	20	0	1014213	0.0141611	1
PHF6	271272	NaN	47	141611	33370	0	3	0	0	50	6	2904412	0.0143445	1
EXOC4	618702	965	12	333606	89676	0	3	0	0	50	3	2710631	0.0144036	1
ZC3H13	576966	679	49	528985	142034	0	5	1	0	50	3	1674046	0.0150249	1
PEX13	635177	350	33	133198	39668	0	2	0	0	50	6	3710838	0.0150967	1
DSN1	794301	231	64	125396	31255	0	2	0	0	50	3	2339519	0.0156031	1
PET112L	146825	477	14	190021	53063	0	2	0	0	50	2	2954279	0.015723	1
BAP1	1078407	229	62	246515	71299	0	5	0	0	50	4	2758665	0.0158604	1
C20orf26	228680	750	-3	429392	113458	0	3	2	0	50	8	2785032	0.0173733	1
RBMXL3	NaN	NaN	NaN	348082	103964	0	3	0	0	50	12	5338072	0.0178305	1
KRTDAP	827597	367	29	35908	9776	0	1	0	0	50	2	2543264	0.018509	1
GRSF1	263233	553	29	162479	46342	0	3	0	0	50	10	2986850	0.0188828	1
MSH6	488225	587	32	455242	126101	0	9	3	0	50	9	2570806	0.0197953	1
BMPR2	369483	417	30	348740	97525	0	2	0	0	50	3	3041558	0.0200701	1
SPDYE6	NaN	NaN	NaN	138697	35720	0	2	0	0	50	12	5269828	0.0202675	1
CSF1R	1127889	228	50	330645	92214	0	4	1	0	50	9	2848247	0.0213265	1
SETBP1	15027	678	31	546751	157967	0	13	1	0	50	9	2826298	0.02188	1
C6orf142	104005	635	-1	157215	43710	0	2	0	0	50	4	2817556	0.0223347	1
TSC22D2	514603	176	19	247831	84224	0	2	0	0	50	1	2550690	0.0223692	1
HNF1A	1225663	380	40	207223	65471	0	6	2	0	50	7	2357755	0.0228697	1
ZC3H11A	521302	280	32	275373	76140	0	2	0	0	50	4	2569866	0.0233172	1
PRDM1	162338	278	44	276454	77879	0	5	0	0	50	4	2608923	0.0236185	1
ZNF222	533136	558	-35	173336	39997	0	2	0	0	50	2	2170836	0.0236502	1
ICA1	176442	544	19	171174	41454	0	3	0	0	50	3	2553792	0.0238657	1
APC	247811	399	28	947661	263811	0	15	0	0	11	0	673745	0.0240176	1
ARSF	217524	NaN	-11	199515	56118	0	3	0	0	50	8	3063319	0.024041	1
NOL4	10823	966	-14	218409	57528	0	2	0	0	50	3	3186553	0.0248658	1
TLL1	81353	538	-19	352923	87279	0	4	0	0	50	5	2802751	0.0249024	1
PCDHGA11	NaN	NaN	NaN	310247	98512	0	2	0	0	50	12	5332620	0.0250491	1
PNPLA1	839966	358	30	177660	55554	0	2	0	0	50	3	2564179	0.0253103	1
ABLIM1	267957	257	13	287687	75670	0	4	0	0	50	4	2639802	0.0253582	1
RAB38	149319	616	-15	72004	19082	0	1	0	0	50	1	3222555	0.025887	1
CYLD	279624	792	2	328295	85540	0	8	1	0	50	8	2713263	0.0259652	1
PDGFRA	51422	518	27	374355	99123	0	12	2	0	17	4	952173	0.0263022	1
PRX	1008676	202	34	465018	164265	0	3	1	0	50	7	2411805	0.026397	1
UMOD	243266	848	-5	215824	61241	0	2	0	0	50	7	2620203	0.0266743	1
UBE2E1	400750	319	10	67398	17484	0	1	0	0	50	1	2894495	0.0269978	1
TMEM126A	325720	554	-19	66599	18847	0	1	0	0	50	2	3264385	0.0270739	1
HMGN1	383982	346	44	36472	9071	0	1	0	0	50	7	2825123	0.0283453	1
TGOLN2	975949	211	18	144619	42347	0	2	0	0	50	4	2278889	0.0285913	1
SLC39A7	1474628	377	24	154489	48269	0	3	0	0	50	11	3108956	0.0289073	1
ERBB2	1284992	226	38	420885	125067	0	10	2	0	50	9	2772953	0.0299321	1
C11orf30	268174	391	43	438369	132540	0	3	0	0	50	2	2713733	0.0309935	1
C22orf40	519654	205	31	42535	11327	0	1	0	0	50	5	2539927	0.0311852	1
TULP4	669285	403	41	505485	154959	0	3	0	0	48	2	3181195	0.0316847	1
BRAF	305191	616	25	260756	73555	0	6	0	0	22	2	1522518	0.0318471	1
IL23A	2869106	184	52	63027	19035	0	1	0	0	50	4	3345084	0.0319127	1
TMEM60	253754	795	28	44509	12737	0	1	0	0	50	6	2695732	0.0338554	1
ZNF423	105426	876	-16	434844	113223	0	2	0	0	50	1	3567629	0.0340309	1
IGFL3	1177162	249	28	43710	11562	0	1	0	0	50	5	2376085	0.0343505	1
ZNF652	748320	256	25	206424	52593	0	2	0	0	50	5	3283420	0.0353251	1
TMEM208	1109491	150	46	59643	16779	0	1	0	0	50	3	2518354	0.0360471	1
KLF4	255934	434	-14	154771	50525	0	4	0	0	50	5	2350000	0.036618	1
CST11	188567	750	-16	49303	11186	0	1	0	0	50	7	2913013	0.0374934	1
M6PR	299430	416	11	94987	25850	0	1	0	0	50	1	2956629	0.0375023	1
SNAPIN	1656449	183	40	45120	14805	0	1	0	0	50	8	2809519	0.0381628	1
GATA1	823539	NaN	29	132117	45825	0	3	0	0	50	3	3236232	0.0387611	1
C1orf50	820426	426	30	68056	19082	0	1	0	0	50	4	2989576	0.038948	1
OC90	100916	999	6	164453	45073	0	3	0	0	50	7	3119296	0.0391542	1
DUXA	311003	924	-64	72286	17531	0	1	0	0	50	2	2483057	0.0392408	1
PLD1	180676	440	23	375107	94282	0	2	0	0	44	0	2071243	0.0394735	1
POLR3H	1467336	183	66	71299	18800	0	1	0	0	50	3	2737468	0.039892	1
ZNF713	757446	584	-6	149319	34968	0	2	0	0	50	8	3050394	0.0400726	1
ST3GAL6	338260	516	10	116325	29187	0	1	0	0	50	0	2862018	0.0405995	1
RAGE	1531739	237	40	145418	38446	0	2	0	0	50	10	3301797	0.0406446	1
GNG7	1472723	262	33	23547	6768	0	1	0	0	50	3	2807498	0.0410652	1
CADM2	8467	1155	-19	155805	43428	0	2	0	0	50	7	2733755	0.0412866	1
ITCH	996942	155	37	302210	75811	0	2	0	0	50	3	3333146	0.0415552	1
RWDD3	172385	582	-13	93436	24299	0	1	0	0	50	2	3038033	0.0415722	1
PDE1A	359828	401	-5	196601	49303	0	2	0	0	50	5	2824982	0.0417407	1
LIG3	362649	525	15	350291	95833	0	2	0	0	50	6	3063836	0.0418557	1
FABP7	138284	1073	-1	46530	11421	0	1	0	0	50	5	2081019	0.0419865	1
PCP4L1	735152	293	41	24299	6016	0	1	0	0	40	2	2261452	0.0420645	1
FUBP1	373296	256	1	221558	62275	0	4	0	0	50	6	3367315	0.0421342	1
HUS1	147364	445	21	98841	23970	0	2	0	0	50	1	2727034	0.0424361	1
SPANXN2	4811	NaN	-27	61523	15886	0	1	0	0	50	10	3791772	0.0427331	1
ZNF791	1975767	409	1	198246	47517	0	2	1	0	38	4	2451144	0.0429614	1
APLNR	929334	250	-20	123704	37459	0	2	1	0	50	10	2760075	0.0430685	1
C19orf38	NaN	NaN	NaN	78443	22936	0	1	0	0	50	12	5257044	0.043818	1
CHIC1	319167	NaN	11	77973	20022	0	1	0	0	50	4	3058713	0.0440004	1
NUP133	249616	277	25	396163	107630	0	2	0	0	50	1	2821410	0.0440301	1
KRTAP10-12	819099	391	35	79806	24534	0	1	0	0	50	4	3095608	0.0442238	1
TMEM213	352046	385	7	37130	10528	0	1	0	0	50	1	2456408	0.0443265	1
EBP	726793	NaN	2	77268	22701	0	1	0	0	50	4	2980458	0.0447492	1
PFN2	622464	490	17	59314	15839	0	1	0	0	50	0	2579313	0.04494	1
EXTL3	403198	327	42	300377	91039	0	2	0	0	50	2	2654325	0.0449586	1
SPANXB1	NaN	NaN	NaN	71346	18612	0	2	0	0	50	12	5252720	0.0453528	1
DEFB116	562665	594	-29	35532	8460	0	1	0	0	50	1	2265118	0.0459618	1
HPSE2	147172	933	2	203463	59502	0	3	0	0	50	4	2597173	0.0461623	1
TNNI2	916434	481	33	67116	16356	0	2	0	0	50	5	2811211	0.0464459	1
POT1	34691	524	-16	219490	57575	0	2	0	0	50	5	2988683	0.0466709	1
EVI2A	NaN	NaN	NaN	86668	24440	0	1	0	0	50	12	5258548	0.0470456	1
FSTL1	382340	375	23	109839	26226	0	1	0	0	50	1	2731875	0.0472053	1
ZNF776	680410	849	-50	177143	43522	0	2	0	0	50	5	2379187	0.0473379	1
ZNF507	298401	596	-66	321715	84647	0	2	0	0	50	4	3825753	0.0475485	1
FNDC3B	327135	466	25	410592	113223	0	4	0	0	50	5	3125923	0.0480833	1
TH1L	1009250	152	30	202946	55225	0	2	0	0	50	5	2711900	0.0482369	1
TCAP	1284992	226	38	54896	17014	0	1	0	0	50	9	2772953	0.0483802	1
DHRS9	303546	646	12	106831	30785	0	1	0	0	50	3	3402941	0.0485041	1
STOX1	916932	216	43	331491	89817	0	2	0	0	50	3	3313124	0.0485112	1
VWC2	53908	941	-13	107724	31443	0	2	0	0	50	3	3455205	0.0485284	1
CCNG1	226025	696	12	101191	27119	0	2	0	0	50	1	2439629	0.0487405	1
ULBP2	423805	245	34	83519	23500	0	1	0	0	50	3	2645113	0.048894	1
TAAR5	125852	605	19	109980	33558	0	1	0	0	50	1	2636747	0.0490213	1
MAGEA12	NaN	NaN	NaN	102836	30973	0	3	0	0	50	12	5265081	0.0492402	1
FAM47C	71087	NaN	-10	329705	108805	0	2	0	0	50	5	4176561	0.0493766	1
POMC	319647	280	37	88595	25897	0	1	0	0	50	2	2433143	0.0496621	1
HOXB6	946208	524	29	74448	21855	0	1	0	0	50	3	2318933	0.0497395	1
C4orf51	221010	1168	26	70453	18236	0	1	0	0	50	0	2715425	0.0505547	1
U2AF1L4	1151198	321	30	82344	15087	0	1	0	0	50	3	2521691	0.0506859	1
TARM1	NaN	NaN	NaN	90193	27683	0	1	0	0	50	12	5261791	0.0507432	1
CSTF2	341945	NaN	21	194956	57152	0	2	0	0	50	8	3285300	0.0507554	1
CDH7	4645	524	-49	264657	73743	0	2	1	0	50	10	2963961	0.0508008	1
LAMB1	481432	406	11	617204	157309	0	4	0	0	50	5	3520394	0.0508128	1
MRPS15	581032	347	31	89253	24111	0	1	0	0	50	5	3347152	0.0510549	1
ACTN2	427180	682	-10	310905	78960	0	4	0	0	50	4	1966292	0.0512557	1
FAM55A	103922	612	-15	137428	36002	0	1	0	0	50	1	3141762	0.0514785	1
ZNF473	1643218	222	35	297275	73837	0	2	0	0	50	3	2877763	0.0516134	1
KRTAP5-1	NaN	NaN	NaN	90475	28106	0	1	0	0	50	12	5262214	0.051655	1
PVRL3	79394	878	-15	182642	52828	0	1	0	0	50	0	3500654	0.0520807	1
CDKN2A	225405	357	-15	112095	29187	0	1	0	0	50	2	2904647	0.052711	1
LMAN2L	921353	219	45	123281	33793	0	2	0	0	50	3	3662851	0.0527267	1
UBE2G2	754837	213	48	59220	14100	0	1	0	0	50	0	2172387	0.053046	1
SPOP	943930	348	28	130425	33276	0	4	1	0	21	2	1001570	0.0535162	1
NNMT	162422	499	-4	88266	25239	0	2	0	0	50	4	2831938	0.0553775	1
TYW1B	NaN	NaN	NaN	246938	60583	0	2	0	0	50	12	5294691	0.0554642	1
FLT3	346092	614	42	346954	86762	0	5	0	0	50	4	2532125	0.0560243	1
C4orf35	264684	915	25	129297	38493	0	1	0	0	50	0	2301355	0.0560683	1
BAMBI	204133	418	13	87890	23641	0	2	0	0	50	4	2785549	0.0561354	1
HTR1F	123008	898	-19	120884	34921	0	1	0	0	50	2	2948216	0.0562368	1
C11orf68	3779084	287	42	93671	31537	0	2	0	0	50	3	2606385	0.0566259	1
STXBP6	259495	800	-3	74025	18048	0	1	0	0	50	6	2658790	0.0567383	1
OR4N2	275024	858	-57	99593	30550	0	1	0	0	50	2	2406071	0.056804	1
MYO16	108921	641	-19	630082	175451	0	3	0	0	50	3	3567112	0.0569181	1
C1QBP	1145030	544	24	95128	27683	0	1	0	0	50	4	2906057	0.0569921	1
CCDC101	NaN	NaN	NaN	101097	28623	0	1	0	0	50	12	5262731	0.0584384	1
CINP	1659098	214	32	81357	19176	0	2	0	0	50	5	2769992	0.0586329	1
COX4NB	381135	298	28	72004	19505	0	2	0	0	50	8	3229746	0.0587035	1
ABRA	113560	708	18	127276	35156	0	1	0	0	50	1	2538799	0.059243	1
MOBP	161535	694	18	29798	6016	0	1	0	0	50	3	2437326	0.0592901	1
OR52B6	128694	895	9	108194	33652	0	1	0	0	50	3	2825922	0.0595487	1
C17orf67	306329	420	-58	40091	10528	0	1	0	0	32	0	1292923	0.0601131	1
SERPINB10	133459	522	19	137663	33793	0	1	0	0	50	1	2702124	0.0602351	1
PCDHB16	915569	724	-11	247784	80887	0	2	0	0	50	6	3173487	0.0605892	1
CLIC4	518507	198	30	87702	22560	0	1	0	0	50	6	3135605	0.0607386	1
ICT1	1111289	171	31	71769	18894	0	1	0	0	50	0	2288759	0.0607685	1
HRAS	1970020	236	42	72615	20304	0	1	0	0	50	8	2674676	0.0610016	1
CLEC7A	396940	445	-1	91979	20821	0	1	0	0	50	4	2602155	0.061024	1
RNF144A	40925	1103	7	101332	26555	0	1	0	0	50	5	3123009	0.061072	1
GMPPA	559651	403	32	143820	41595	0	1	0	0	50	0	2347650	0.0611123	1
TEP1	415850	401	-7	874717	267383	0	4	0	0	38	4	2090701	0.0614568	1
ACBD6	543108	445	12	97572	26085	0	1	0	0	50	4	2706166	0.0622042	1
SAA4	601955	371	17	45637	11468	0	1	0	0	50	2	2818120	0.0627122	1
NSUN3	85578	1378	-9	115573	31490	0	1	0	0	50	4	3186553	0.0627575	1
XDH	99156	725	18	455900	128404	0	3	0	0	50	1	2656111	0.0630299	1
CLEC18C	1353954	139	37	153878	41407	0	1	0	0	50	1	2890265	0.0630358	1
OR10G7	158396	830	-10	99264	32712	0	2	0	0	50	5	3148530	0.0632958	1
OR4K14	420010	827	-51	101285	30127	0	1	0	0	50	2	2201339	0.0633851	1
EMP2	228675	175	8	58045	15275	0	1	0	0	50	1	2657286	0.0634159	1
ZNF660	435137	541	40	112894	27542	0	1	0	0	50	2	2438078	0.0638328	1
ZNF12	721477	506	39	240687	56823	0	2	1	0	50	7	3200888	0.0638859	1
KCNE3	633655	283	23	34169	10387	0	1	0	0	50	4	3096125	0.064064	1
ZNF664	903375	539	36	90757	20069	0	1	0	0	50	4	2473892	0.064377	1
DTD1	262495	613	6	72333	19317	0	1	0	0	50	7	2529634	0.0643881	1
OR51E2	207755	972	-1	103165	33182	0	1	0	0	50	4	2794338	0.064412	1
ZNF554	1287128	291	27	182642	47611	0	2	0	0	50	8	2872217	0.0644941	1
WNT16	97501	535	-14	130660	35579	0	1	0	0	50	3	3163758	0.0647696	1
ZNF426	706527	642	-58	190538	47047	0	1	0	0	50	2	4044538	0.0649487	1
GNB1	1492510	229	26	117500	32383	0	2	0	0	50	2	2489073	0.0654614	1
IFNA16	193208	498	-3	63403	17249	0	1	0	0	50	9	2422239	0.0659566	1
ZCCHC14	587162	363	21	313866	95034	0	3	0	0	50	4	3104585	0.0660464	1
BRCA2	221300	462	44	1163908	296993	0	7	0	0	26	1	1923945	0.066462	1
PTCH1	186893	510	53	505062	149178	0	7	3	0	50	6	2750910	0.0664637	1
ELF3	751933	168	31	128263	33605	0	1	0	0	50	2	2664101	0.0664998	1
PROL1	264684	915	25	79571	26884	0	1	0	0	50	0	2301355	0.0667913	1
TMEM139	379894	399	14	70218	22701	0	1	0	0	50	1	3022006	0.067317	1
GPRC5A	719556	169	17	117406	35720	0	1	0	0	50	3	2731922	0.0674069	1
C1QTNF1	592461	285	15	95081	25897	0	1	0	0	50	0	2666357	0.06881	1
SULT1C4	361799	483	-2	107160	24393	0	1	0	0	50	6	3057773	0.0690755	1
MAGEB16	3857	NaN	-24	107677	30362	0	1	0	0	50	9	3891647	0.0692646	1
CYB5D2	753798	357	30	86621	27166	0	2	0	0	50	6	2810318	0.0695907	1
KCTD8	73476	1109	-10	154583	46483	0	2	0	0	50	3	3558699	0.0696702	1
UFSP1	1339207	433	48	45872	14617	0	1	0	0	50	3	3162348	0.0699503	1
SUPT7L	1192074	306	43	139731	38634	0	1	0	0	50	5	3804180	0.0699571	1
UGT1A9	320853	284	24	177660	49491	0	2	0	0	50	2	3534494	0.0700028	1
FIP1L1	120581	470	32	210419	55225	0	2	0	0	50	9	3205259	0.0700393	1
CSNK1G1	743794	263	43	146499	38070	0	1	0	0	50	2	2886411	0.0701946	1
ZNF836	460879	901	-41	318190	79571	0	4	0	0	50	3	2467970	0.0702351	1
AR	106188	NaN	-7	306064	90569	0	5	2	0	50	5	2705508	0.07028	1
AKR1B1	328321	415	9	110920	28529	0	1	0	0	50	0	3038033	0.0703921	1
DHCR24	465622	249	27	174652	48551	0	2	0	0	50	8	2401606	0.07069	1
AMBN	262055	689	14	153596	42958	0	2	0	0	50	1	2566952	0.0711203	1
ZNF625	1025728	728	-15	104105	26320	0	2	0	0	50	6	3107875	0.0712074	1
OSTM1	303865	459	38	113176	31631	0	1	0	0	50	2	2196216	0.0713401	1
AADACL4	145424	454	23	134467	39809	0	1	0	0	50	2	2595669	0.0717415	1
LCE3C	285984	752	17	31819	8930	0	1	0	0	50	5	2983231	0.0719347	1
AKTIP	247554	403	8	101802	27213	0	1	0	0	50	0	2721535	0.0720553	1
PIP4K2C	1347795	303	44	144854	39292	0	1	0	0	50	6	3909883	0.0720842	1
MIIP	518052	207	39	128545	41078	0	2	0	0	50	1	2119136	0.0721331	1
KIAA0802	276661	394	22	525601	154160	0	2	0	0	50	1	2826909	0.0723985	1
ANKRD45	432542	423	4	92308	23453	0	1	0	0	50	0	2452131	0.0724952	1
SPRYD3	1726226	177	38	151716	41595	0	1	1	0	50	2	2908689	0.0726425	1
NEUROG2	186926	647	22	85728	30174	0	2	0	0	50	6	2675428	0.0727898	1
TPRX1	881316	336	39	126712	48410	0	1	0	0	50	4	2971152	0.0728795	1
CACNG3	360425	348	8	105327	30033	0	1	0	0	50	0	2761720	0.073412	1
KISS1	557652	370	34	44744	15181	0	1	0	0	50	3	2908689	0.0740189	1
RRP7A	969686	196	65	95363	27166	0	1	0	0	50	5	2368659	0.0740342	1
OR9Q2	637499	828	-25	101708	32101	0	1	0	0	50	3	2196263	0.0740895	1
ICMT	627248	240	31	93671	29422	0	1	0	0	50	0	2430464	0.074156	1
NSFL1C	397239	386	42	127041	34404	0	1	0	0	50	4	2995498	0.0745513	1
TDG	1190703	281	40	143397	35532	0	1	0	0	50	5	3517433	0.0746161	1
ERGIC2	100875	599	-3	134185	33041	0	1	0	0	50	3	2801764	0.0748922	1
FAIM3	467839	385	39	129297	40608	0	1	0	0	50	4	2991362	0.0752564	1
BCL2L10	540700	195	21	65283	22278	0	1	0	0	50	1	2495324	0.0754642	1
OR4C46	68	1239	-43	101755	29093	0	2	0	0	50	7	3381462	0.0754943	1
OR5L2	4183	1091	-36	100486	31490	0	1	0	0	50	6	2757584	0.0755329	1
OR10Q1	637499	828	-25	102695	33229	0	2	0	0	50	3	2196263	0.0755496	1
GNAQ	328481	671	-24	124174	31772	0	2	0	0	50	3	2654560	0.0755831	1
SCD	1162653	171	42	121448	33652	0	1	0	0	50	5	2906668	0.0756158	1
PRRT2	NaN	NaN	NaN	109651	36284	0	2	0	0	50	12	5270392	0.0756249	1
MAN2B2	501896	278	33	336050	101614	0	2	0	0	50	3	2609910	0.0757324	1
BCORL1	389645	NaN	38	575327	187483	0	4	0	0	30	1	1826185	0.0759806	1
TACR1	451907	644	9	135924	39198	0	2	0	0	50	3	2891299	0.0759987	1
NEU3	762277	454	36	151199	45355	0	1	0	0	50	2	2766467	0.0760839	1
IRF1	713465	320	66	114445	28529	0	1	0	0	50	5	2606761	0.0761159	1
PERP	329471	484	24	64531	18659	0	1	0	0	50	2	3256630	0.0761852	1
ZFP37	492947	575	-4	216717	52170	0	1	0	0	50	0	2827238	0.0763666	1
ZNF555	1287128	291	27	214555	53204	0	2	0	0	50	8	2872217	0.0764465	1
PRB2	175992	673	-18	131553	46812	0	1	0	0	50	7	3530828	0.0765995	1
C5orf53	812666	260	50	18424	4418	0	1	0	0	10	0	462104	0.0766119	1
CELF4	55294	588	-11	168824	43945	0	1	0	0	50	3	3455111	0.0769123	1
GRIN2A	109137	922	-9	494487	131976	0	2	0	0	50	2	3207656	0.0772942	1
SGMS1	295850	573	28	139872	37506	0	1	0	0	50	4	3081179	0.0775721	1
FAM71B	166999	1198	18	198011	59173	0	1	0	0	50	0	2541995	0.0775963	1
USP27X	NaN	NaN	NaN	146781	38916	0	1	0	0	50	12	5273024	0.077711	1
CRADD	375586	385	13	65706	20022	0	1	0	0	50	2	3243282	0.0778238	1
ABO	1865433	416	45	118487	35203	0	1	0	0	50	3	2371996	0.0779379	1
FRMD4A	212541	732	24	353816	99640	0	1	0	0	50	2	6304110	0.0781161	1
MSC	25834	905	6	65941	22184	0	1	0	0	50	2	3230733	0.0783817	1
SSNA1	1722012	202	36	40749	11139	0	1	0	0	50	4	2993853	0.0784092	1
ST6GALNAC1	999845	191	31	200878	57857	0	2	0	0	50	9	2809331	0.0786039	1
ARMC1	145894	455	4	96538	26555	0	1	0	0	50	5	2304175	0.0786626	1
ATF3	418310	224	22	68667	18753	0	1	0	0	50	1	2506087	0.0788905	1
PHKG2	1632278	158	61	142222	41219	0	1	0	0	50	4	3108580	0.0792762	1
CFI	212346	417	26	204685	49115	0	1	0	0	50	0	2569208	0.0793481	1
TOB1	1152451	161	15	115432	31208	0	1	0	0	50	3	2261546	0.0794409	1
BCL2	207116	522	60	79994	26743	0	3	1	0	50	7	1953038	0.079501	1
DNAL4	1291659	272	73	36848	9118	0	1	0	0	50	3	2220468	0.0796114	1
DLK1	383705	323	2	127793	36895	0	1	0	0	50	6	3256207	0.0796758	1
C14orf179	227740	582	35	85164	21996	0	1	0	0	50	8	2748278	0.0800057	1
OR4C6	1295	1091	-20	101050	29798	0	1	0	0	50	6	2529916	0.0800579	1
METTL1	1160849	344	39	98982	21291	0	1	0	0	50	8	2663631	0.0802469	1
KPNA1	413070	404	34	186167	49162	0	1	0	0	50	0	2310332	0.0802489	1
MTMR7	317985	345	7	228655	58280	0	2	0	0	50	0	2829917	0.0804651	1
GSTCD	292053	357	8	216576	57810	0	1	0	0	50	0	2674817	0.0806326	1
OR4S1	278638	642	-40	100862	30127	0	1	0	0	50	8	2885565	0.0807472	1
DRD1	178213	729	14	144572	44509	0	1	0	0	50	3	2876964	0.080755	1
VOPP1	947740	541	23	58797	16638	0	1	0	0	50	2	2780003	0.0811033	1
TMEM126B	325720	554	-19	69043	18236	0	1	0	0	50	2	3264385	0.0811035	1
GPR120	450249	305	20	121072	40514	0	1	0	0	50	5	2831092	0.0811331	1
CYS1	863812	214	44	50337	18048	0	1	0	0	50	3	2971481	0.0811981	1
WT1	356326	749	9	174887	49303	0	2	0	0	50	2	3028586	0.0812229	1
AZGP1	1584669	391	36	101520	26931	0	1	0	0	50	5	2497580	0.0815186	1
C7orf59	1299015	205	52	33511	10763	0	1	0	0	50	5	2751615	0.0817075	1
C1orf158	141239	571	18	66317	17860	0	1	0	0	50	1	2323727	0.0820305	1
SUMF1	155099	172	10	126524	36895	0	1	0	0	50	5	2858540	0.0821716	1
PI15	149375	824	-13	88125	24252	0	1	0	0	50	1	3082307	0.0821724	1
PIK3CA	401889	613	11	371018	92449	0	5	1	0	50	4	2882698	0.0823673	1
OR8I2	9992	1007	-32	101050	30362	0	1	0	0	50	10	2975053	0.0824839	1
NPIP	506128	214	23	119474	33229	0	1	0	0	50	3	2279453	0.0826158	1
IMPA2	336901	181	48	96726	29469	0	1	0	0	50	5	2345253	0.0826346	1
CD209	719851	329	21	137898	37083	0	1	0	0	50	6	3236467	0.0831886	1
LIMD2	935285	319	8	45073	11327	0	1	0	0	50	2	2068611	0.0834478	1
MANBA	379516	303	32	303573	77973	0	2	0	0	50	4	2563803	0.0835506	1
SFRS9	1563159	216	45	74213	21385	0	1	0	0	50	16	2934445	0.0836106	1
MAGT1	549266	NaN	20	127088	33934	0	1	0	0	50	5	3044190	0.0836858	1
AGPAT4	74993	874	-5	129720	35109	0	1	0	0	50	5	2960389	0.0837252	1
SPA17	172228	604	18	53862	12690	0	1	0	0	50	1	1842588	0.0839346	1
IFT20	1405196	214	10	52170	13959	0	1	0	0	50	3	2970494	0.0840538	1
DAB1	22463	1004	-12	191102	51418	0	1	0	0	50	2	3149282	0.0845175	1
EIF4E1B	579630	359	40	83942	22795	0	1	0	0	50	1	2845662	0.0846675	1
PRPS2	208595	NaN	46	108758	30832	0	2	0	0	50	7	3272422	0.0848557	1
ALG2	203560	410	37	135266	41971	0	1	0	0	50	4	2743014	0.0850235	1
KRTAP8-1	30244	1055	-70	21291	6063	0	1	0	0	50	6	1905239	0.0855105	1
BAG3	731222	199	48	185462	59878	0	1	0	0	50	0	2155749	0.0856296	1
C11orf87	32039	927	-12	61805	21949	0	1	0	0	50	3	3441105	0.0858739	1
CSNK1G3	121115	474	23	160552	39104	0	1	0	0	50	2	2611931	0.0860863	1
PSPC1	309425	481	34	177425	48739	0	1	0	0	50	1	2463129	0.0861793	1
PPTC7	890955	144	38	101990	29845	0	2	0	0	50	6	2748325	0.0863419	1
CCR7	1130946	203	25	125020	36707	0	1	0	0	50	4	2382900	0.0864347	1
TMEM93	504736	354	20	34968	12549	0	1	0	0	50	6	3088699	0.0865803	1
KRT76	1444461	422	38	213850	61241	0	1	0	0	50	1	2953903	0.0866289	1
FICD	437636	399	40	149883	45402	0	2	0	0	50	4	3224435	0.0866862	1
ZNF774	1110178	139	33	165487	40937	0	1	0	0	50	2	2645912	0.0869231	1
OR4C15	1141	1100	-37	121965	34686	0	2	0	0	50	4	2601168	0.0875411	1
OR8K5	10101	1007	-38	101050	29093	0	1	0	0	50	11	3023134	0.0876178	1
HGFAC	547964	412	46	218691	66693	0	2	0	0	50	1	2974254	0.0880342	1
ACTL6A	399933	477	11	151481	38305	0	2	0	0	50	3	2819812	0.0880612	1
CR1L	386490	361	13	195097	52499	0	2	0	0	50	2	3132033	0.0881137	1
ALDH7A1	235232	191	19	186590	51418	0	2	0	0	50	1	2532548	0.0882182	1
BMP5	68578	483	-9	154912	41219	0	1	0	0	50	6	3241073	0.0883623	1
RNF207	627248	240	31	215871	62040	0	2	0	0	50	0	2430464	0.0883784	1
MAGEE2	117293	NaN	-10	173336	48316	0	1	0	0	50	5	3556913	0.0884092	1
FAM186A	NaN	NaN	NaN	775923	223203	0	3	0	0	11	0	897042	0.0886963	1
PGAP3	1284992	226	38	107912	32101	0	1	0	0	50	9	2772953	0.0890075	1
CLVS2	138384	1106	-26	110826	30174	0	2	0	0	50	9	3781808	0.0892586	1
ADAM29	49942	889	-36	275326	71957	0	3	0	0	50	8	2447995	0.0893664	1
TSGA10	504327	770	19	245152	59549	0	1	0	0	50	0	2724167	0.0895342	1
PSMC1	318736	622	14	151904	40561	0	1	0	0	50	6	3172923	0.0899203	1
LMAN2	942017	227	53	121025	33934	0	3	0	0	50	7	2618041	0.0899218	1
RNF115	638533	230	36	105609	27918	0	1	0	0	50	10	2899336	0.0900361	1
SLC30A6	387408	276	25	158484	44556	0	1	0	0	50	7	3645931	0.0903089	1
CCNA1	197057	880	1	156416	45214	0	1	0	0	50	3	2784703	0.090611	1
SERPINB1	469210	229	37	129955	34169	0	1	0	0	50	5	2521832	0.0906474	1
WNT5B	270921	254	34	120555	33981	0	2	0	0	50	2	1883713	0.0907153	1
ZNF845	NaN	NaN	NaN	331961	80464	0	2	0	0	50	12	5314572	0.0909085	1
HNRNPA1	753625	205	59	129814	33605	0	1	0	0	50	6	2637029	0.091073	1
SAMD13	226331	769	-12	40843	10340	0	1	0	0	50	3	2136949	0.0911222	1
CCL3L3	691971	684	13	65612	17296	0	1	0	0	50	2	2740805	0.0912914	1
ANKIB1	708388	452	30	374355	97431	0	4	0	0	50	5	3256724	0.0912956	1
FADS2	1618824	212	64	155476	38963	0	1	0	0	50	5	3126816	0.0914365	1
SLC36A4	219463	580	-18	172725	46812	0	1	0	0	50	2	2621190	0.0922193	1
DUS2L	859239	138	55	169153	48269	0	1	1	0	50	4	2952446	0.0928464	1
METTL4	247615	485	-5	162291	41736	0	1	0	0	50	3	2733285	0.0928806	1
DCLRE1B	335231	545	13	174981	52170	0	1	0	0	50	2	2611273	0.0932272	1
ATP1B4	484939	NaN	23	125020	30644	0	1	0	0	50	3	2164397	0.0933421	1
TP53AIP1	195815	580	-2	35579	11092	0	1	0	0	50	5	2538846	0.0934256	1
UGT1A6	NaN	NaN	NaN	178224	49491	0	1	0	0	50	12	5283599	0.0936637	1
HIAT1	292450	530	4	165487	48410	0	1	0	0	50	5	3115019	0.0937762	1
ATP13A4	144678	776	-2	411391	111296	0	2	0	0	50	3	2774457	0.0939299	1
ZNF133	575071	471	-1	218832	60066	0	2	0	0	50	7	2312964	0.0942909	1
TMEM39B	1242874	218	24	164406	48645	0	1	0	0	50	3	2814031	0.0944268	1
MAPK4	243391	442	21	193734	57246	0	3	0	0	50	3	2787570	0.0947096	1
SEC14L5	635794	302	9	235235	68056	0	2	0	0	50	2	3527397	0.0948268	1
C2CD4C	NaN	NaN	NaN	132305	46765	0	2	0	0	50	12	5280873	0.0950005	1
AGXT2L1	104349	499	21	174699	44133	0	1	0	0	50	2	2573250	0.0950676	1
THADA	428893	408	38	669139	178271	0	2	0	0	50	1	3065810	0.0950984	1
TUBA4A	694442	193	44	149084	43381	0	1	1	0	50	6	3024027	0.0952278	1
TM7SF4	40736	1032	14	155100	45825	0	1	0	0	50	6	3206434	0.0952372	1
PCOLCE2	398812	422	15	141893	38587	0	1	0	0	50	3	2364617	0.0952469	1
REM2	1177534	225	34	111061	35720	0	1	0	0	50	5	2135539	0.0953477	1
NEUROD1	210899	380	17	118440	33135	0	1	0	0	50	0	2358131	0.0955238	1
C20orf112	677178	310	61	146170	42629	0	3	1	0	50	4	2303752	0.0955809	1
ZNF737	NaN	NaN	NaN	183629	45214	0	1	0	0	50	12	5279322	0.0958213	1
NR2E1	334933	436	35	130378	37412	0	1	0	0	50	0	2580206	0.0960716	1
ATXN1	109777	623	30	261555	84177	0	2	0	0	50	8	3019139	0.0961821	1
GPATCH4	2049505	180	37	133762	32054	0	1	0	0	50	4	2518448	0.0962118	1
TMEM114	NaN	NaN	NaN	40185	12690	0	1	0	0	50	12	5246798	0.0962347	1
C21orf63	268842	162	39	149648	41266	0	1	0	0	50	2	2170789	0.0962625	1
B3GALNT2	536528	350	16	171644	46483	0	1	0	0	50	3	2770274	0.096531	1
ASB6	794813	198	40	145136	36190	0	1	0	0	50	3	2427597	0.0965724	1
ESX1	354255	NaN	47	131177	42958	0	1	0	0	50	6	2643562	0.0965751	1
USP11	807577	NaN	47	327872	91180	0	2	0	0	50	5	2816522	0.0966548	1
ZC3H10	2878044	171	40	139355	45214	0	1	0	0	50	6	2736246	0.097361	1
PAX8	633218	385	36	148802	30550	0	1	0	0	50	0	2901921	0.0974197	1
GABRD	1252791	279	38	151246	45167	0	2	0	0	50	4	2927818	0.0976962	1
NFASC	388939	440	33	468073	130613	0	2	0	0	50	2	2639708	0.0979793	1
FIBIN	176115	648	-17	69654	20022	0	1	0	0	50	3	3374553	0.0980369	1
RAB33A	339869	NaN	58	79101	22137	0	1	0	0	50	1	2286691	0.0985384	1
C1orf130	468063	348	28	34404	10857	0	1	0	0	50	6	2649108	0.0986678	1
ZDBF2	328087	597	18	791527	206330	0	2	0	0	50	1	3532802	0.09926	1
MAGEB6	34143	NaN	-38	132869	40279	0	1	0	0	50	8	2927019	0.0995393	1
CASP5	45234	626	-20	155288	39574	0	1	0	0	50	5	2825687	0.0996753	1
RAB40AL	208589	NaN	36	90569	27730	0	2	0	0	50	6	2132014	0.0997214	1
MAP2K1	506284	172	43	135877	36707	0	3	0	0	50	5	2251018	0.0998061	1
GTF2H4	2223866	223	25	157121	46060	0	1	0	0	50	6	3058760	0.100421	1
PTPRN2	248205	792	-33	339387	102789	0	2	0	0	50	6	3114690	0.100497	1
NLGN1	34593	1079	-18	273493	77315	0	2	0	0	50	6	2528647	0.100552	1
ZNF434	1361831	303	29	164641	42629	0	1	0	0	50	4	2843688	0.10058	1
METAP1	218494	549	21	134138	35203	0	1	0	0	50	5	2379939	0.100593	1
PVRL4	689033	250	23	167132	53533	0	1	0	0	50	3	2517743	0.100649	1
ADHFE1	259302	268	12	158484	47094	0	1	0	0	50	4	2698881	0.100748	1
FOXP3	547555	NaN	25	145089	43851	0	1	0	0	50	0	2718433	0.101189	1
POTEG	148332	835	-50	177989	43099	0	1	0	0	50	3	2747150	0.101201	1
RNMT	142674	697	42	168589	38822	0	1	0	0	50	4	2688776	0.101276	1
SLC26A7	79500	987	-11	233496	62322	0	2	0	0	50	2	3265889	0.102214	1
PRR5	320559	447	36	127934	40561	0	1	0	0	50	0	2367907	0.102368	1
MYB	150100	410	32	261367	69419	0	2	0	0	50	8	2852900	0.102584	1
HAS3	1179391	201	24	192324	58938	0	1	0	0	50	3	2911133	0.102643	1
IL28RA	840519	235	31	174511	49538	0	1	0	0	50	5	3028586	0.102653	1
MOBKL2C	608423	266	25	90945	24816	0	1	0	0	50	1	2514688	0.102781	1
EPB49	584373	219	34	141235	39386	0	1	0	0	50	7	2816052	0.102824	1
NMU	247026	456	28	62651	16450	0	1	0	0	50	2	2306901	0.102911	1
C16orf46	259514	284	8	133856	38446	0	1	0	0	50	0	2458053	0.103134	1
CCDC148	133882	759	-5	216200	48598	0	1	0	0	50	4	3383013	0.103137	1
BPIL2	371339	401	3	174464	48316	0	1	0	0	50	3	2521409	0.103353	1
BCL7A	796948	211	31	80088	20868	0	1	0	0	50	2	2932612	0.103454	1
CLMN	207561	612	30	339716	91321	0	2	0	0	50	4	2514265	0.103725	1
OXCT1	109769	687	11	180292	49115	0	1	0	0	50	6	3284407	0.103779	1
TMEM211	363566	415	-21	43193	13207	0	1	0	0	50	5	2751568	0.104045	1
B3GNT4	808864	187	12	121871	39574	0	1	0	0	50	9	2727598	0.104097	1
ADI1	254699	390	16	62510	15604	0	1	0	0	50	3	2840962	0.104157	1
ZNF225	554986	634	-28	243930	57387	0	1	0	0	50	0	2325090	0.104198	1
EEF1B2	332753	487	25	79947	19881	0	1	0	0	50	2	2901310	0.104335	1
C17orf66	620019	235	8	197541	51888	0	1	0	0	50	5	3228148	0.104384	1
IRF8	407770	461	27	145089	39903	0	1	0	0	50	10	3385551	0.104426	1
TPPP	683895	411	28	72944	21808	0	1	0	0	50	2	2643045	0.10449	1
CSRNP3	104412	947	2	196883	53251	0	1	0	0	50	4	3093352	0.104621	1
DNM2	2114424	208	31	311046	88830	0	2	0	0	50	5	2710537	0.104689	1
CTNNAL1	337834	433	14	254317	67022	0	1	0	0	50	0	2404332	0.105043	1
EXOC8	377235	569	2	237256	70124	0	2	0	0	50	2	3228853	0.105278	1
TRAPPC6B	314417	166	13	56682	13395	0	1	0	0	50	3	2540350	0.105542	1
C12orf4	283278	908	27	193734	47517	0	1	0	0	50	3	2819436	0.105563	1
MRPL43	1020226	247	40	144196	36284	0	1	0	0	50	6	2661563	0.105874	1
ZNF732	NaN	NaN	NaN	200408	48175	0	1	0	0	50	12	5282283	0.105952	1
CPNE2	745404	154	48	189692	50995	0	3	0	0	50	2	2175066	0.106168	1
BTG2	574553	420	26	52781	15322	0	1	0	0	50	4	2818261	0.106266	1
EFNA5	78424	628	21	78772	20351	0	1	0	0	50	2	2797957	0.106474	1
SMARCE1	1042327	196	19	144995	34921	0	1	0	0	50	3	2122332	0.106773	1
C9orf117	1098647	172	32	177566	47893	0	2	0	0	50	2	2381349	0.106958	1
WDR74	2342595	181	71	131318	38446	0	1	0	0	50	11	3205541	0.107038	1
GPR12	173793	619	18	107019	35250	0	1	0	0	50	0	1887802	0.107127	1
SLC30A3	1238919	230	39	127041	41454	0	1	0	0	50	7	2410254	0.107215	1
TRIP4	764707	198	40	201160	52076	0	1	0	0	50	3	2740852	0.107831	1
ZNF207	679038	286	30	167884	47705	0	1	0	0	50	4	2819201	0.107915	1
GRM5	158962	944	-23	400440	117171	0	2	0	0	50	5	3239898	0.107923	1
BOLA1	798975	560	17	43240	15698	0	1	0	0	50	6	3024121	0.108072	1
CYP8B1	301212	447	21	164406	47940	0	1	0	0	50	8	3247324	0.108137	1
RLN3	1013197	231	32	46577	14758	0	1	0	0	50	5	2845662	0.108236	1
RIPPLY2	108781	870	-22	44603	11656	0	1	0	0	50	5	2718621	0.108478	1
JAGN1	950574	170	54	61147	17249	0	1	0	0	50	3	2660858	0.108521	1
ZSCAN12	NaN	NaN	NaN	208727	51841	0	1	0	0	50	12	5285949	0.108528	1
SH3YL1	304765	624	-18	117735	32853	0	2	0	0	50	5	2342198	0.108552	1
ANKRD12	434324	391	56	706081	173336	0	2	0	0	50	3	2707200	0.108714	1
ST7L	561127	355	19	202711	54050	0	1	0	0	50	3	2850127	0.108945	1
CNOT4	579978	407	19	227339	63544	0	1	0	0	50	2	2905963	0.109147	1
CFHR1	205744	852	-29	112800	30033	0	2	0	0	50	7	2741839	0.109234	1
LITAF	649939	209	30	63497	19129	0	1	0	0	50	2	2191187	0.109416	1
LCORL	271221	1064	26	223720	60536	0	1	0	0	50	2	2896187	0.10946	1
ZNF345	352375	976	-36	167226	40185	0	1	0	0	50	6	2864462	0.109494	1
IRF5	845100	361	49	171644	50713	0	2	0	0	50	5	3343063	0.10951	1
ZNF519	134820	933	-24	186637	43334	0	1	0	0	50	7	3403270	0.109906	1
PODN	491749	391	14	215401	70547	0	1	0	0	50	2	2741980	0.109926	1
RPL18	1597109	242	31	64061	19834	0	1	0	0	50	3	2743625	0.110163	1
IL20	467839	385	39	61053	16356	0	1	0	0	50	4	2991362	0.110225	1
EEPD1	357816	522	18	188141	56353	0	1	0	0	50	4	2843735	0.110344	1
SMAGP	494861	194	40	38822	7849	0	1	0	0	50	5	2314139	0.110781	1
PARP9	410045	404	35	297181	77315	0	1	0	0	50	0	2661704	0.110796	1
GBP1	337373	745	2	203745	52734	0	1	0	0	50	5	3121129	0.110891	1
IKZF1	160478	NaN	37	177707	46201	0	3	0	0	50	3	2111052	0.111431	1
MTMR2	285979	390	-1	220900	59408	0	1	0	0	50	4	3136169	0.111543	1
TOM1L1	131125	869	-61	167508	42582	0	1	0	0	50	4	2376837	0.111587	1
F5	294416	415	11	755337	199374	0	3	0	0	50	1	2927771	0.111633	1
EPHX2	336774	361	36	194862	50760	0	2	0	0	50	2	2508296	0.111799	1
NPY5R	74427	1197	-18	148144	41078	0	1	0	0	50	8	2882745	0.111927	1
KIAA0226	560122	252	50	336849	92355	0	2	0	0	50	4	2344313	0.112074	1
RAB1A	640694	343	41	71487	18471	0	1	0	0	50	3	3004240	0.112145	1
CYP2A13	1004808	354	10	167461	46718	0	3	0	0	50	2	1767341	0.112225	1
ZNF512	1192074	306	43	197306	50572	0	2	0	0	50	5	3804180	0.112558	1
PRPF3	1301004	182	34	234248	63544	0	2	0	0	50	2	2994793	0.112625	1
HBE1	109545	1056	-1	49679	14053	0	1	0	0	50	4	2375897	0.112766	1
ZNF71	174439	849	-68	162620	45214	0	1	0	0	50	8	3073471	0.112843	1
CHRNG	286805	211	36	172819	52781	0	2	0	0	50	2	2202091	0.113031	1
TSPAN17	579630	359	40	113881	31490	0	1	0	0	50	1	2845662	0.113086	1
ZNF417	1252385	750	-19	195332	49444	0	1	0	0	50	6	3156708	0.113189	1
GLRX3	84315	854	-23	117500	30550	0	1	0	0	50	10	2567375	0.113389	1
DCAF11	992350	355	19	188329	50948	0	1	0	0	50	5	2809143	0.113601	1
AGFG2	1651125	242	60	159706	50384	0	1	0	0	50	7	2805336	0.113659	1
PRKCI	361822	270	18	211218	50901	0	1	0	0	50	4	3067878	0.113798	1
CCDC71	1855373	203	40	145700	52828	0	2	0	0	50	6	3101013	0.113814	1
CDKN2AIP	235218	163	16	189269	57622	0	1	0	0	50	3	2439065	0.114181	1
CCDC97	1193025	249	33	114680	33088	0	2	0	0	50	5	2180236	0.114404	1
TRIM64B	NaN	NaN	NaN	153643	39527	0	2	0	0	50	12	5273635	0.114683	1
C16orf92	NaN	NaN	NaN	48410	11797	0	1	0	0	50	12	5245905	0.114781	1
IFRD2	843769	206	51	166991	53956	0	1	1	0	50	6	2702876	0.114928	1
ANG	NaN	NaN	NaN	48598	14570	0	1	0	0	50	12	5248678	0.115142	1
DDX23	1655612	214	57	279086	76939	0	2	0	0	50	7	2632987	0.115189	1
AIFM1	379257	NaN	58	224237	64390	0	1	0	0	50	1	2343702	0.115233	1
BCOR	377184	NaN	42	579604	171080	0	6	0	0	50	6	3301374	0.115536	1
ACSS2	1004645	205	44	245810	66787	0	1	0	0	50	4	3449330	0.116071	1
CD2AP	203824	554	16	221887	58421	0	1	0	0	50	3	2775350	0.116071	1
ZNF556	1287128	291	27	155147	40138	0	1	0	0	50	8	2872217	0.116252	1
C7orf55	522451	339	35	37224	11844	0	1	0	0	50	7	2705555	0.11645	1
ELF1	291800	476	39	206424	59784	0	2	0	0	50	2	2557646	0.116501	1
MTA2	2695768	217	42	227480	65095	0	1	0	0	50	4	3130294	0.116542	1
PPRC1	1029829	187	42	533403	178506	0	2	1	0	50	3	3102940	0.116958	1
ALDH16A1	2173457	290	44	259487	89206	0	3	1	0	50	2	2620720	0.117153	1
SLC17A2	392745	685	34	147157	43334	0	2	0	0	50	4	2423038	0.117426	1
TCHH	527465	349	35	659833	163043	0	3	1	0	50	7	2850973	0.117713	1
DEFB119	591819	594	-83	58797	13818	0	1	0	0	21	0	936522	0.117927	1
DEFB134	467502	451	22	23406	5358	0	1	0	0	19	2	745514	0.117981	1
KRTAP1-5	977588	404	10	59220	15087	0	1	0	0	50	2	1884841	0.118063	1
AIF1L	829407	293	36	63497	14758	0	1	0	0	50	5	3530029	0.118287	1
NIN	445811	257	34	751483	188141	0	3	0	0	50	1	2537812	0.118307	1
PRAME	190814	641	23	168777	49773	0	1	0	0	50	6	2606526	0.118911	1
WDR25	410676	215	23	180151	53768	0	1	0	0	50	4	2715613	0.118981	1
RHOT2	1207790	194	33	209573	62698	0	2	0	0	50	3	2971669	0.119133	1
ZFYVE19	1023960	172	48	159001	46295	0	2	0	0	50	4	2578984	0.119453	1
NQO2	430294	268	42	80276	21244	0	1	0	0	50	2	2522772	0.119477	1
HNF1B	553994	403	28	188282	52264	0	1	0	0	50	4	2464445	0.119568	1
PIWIL1	224466	621	-26	297275	78631	0	1	0	0	50	2	3473253	0.119682	1
SLC15A1	334185	409	41	248066	64531	0	2	0	0	50	3	3499479	0.119815	1
SLC43A1	923775	197	9	188470	56306	0	1	0	0	50	4	2437420	0.120143	1
SLC19A3	164044	353	-10	166004	47047	0	1	0	0	50	8	3037187	0.120189	1
SERPINA11	278548	858	13	139449	41736	0	1	0	0	50	6	2195135	0.120255	1
PINK1	631461	208	35	188094	62322	0	1	1	0	50	6	2886834	0.120785	1
C5orf49	65781	1013	-18	49538	14194	0	1	0	0	50	5	2687554	0.121028	1
LYZL2	82218	425	28	67633	17390	0	1	0	0	50	3	2614657	0.121289	1
CSRP2	182028	705	-11	67586	17155	0	1	0	0	50	5	3646401	0.121658	1
GINS2	390985	250	38	64672	16544	0	1	0	0	50	3	2490530	0.121729	1
NAGLU	1993535	162	27	239794	77738	0	2	1	0	50	2	2850832	0.121817	1
REPS2	291898	NaN	23	224331	64860	0	2	0	0	45	2	2663537	0.121989	1
ANKRD37	173409	422	20	55037	14899	0	1	0	0	50	4	2534898	0.122116	1
AACS	894670	306	13	233120	61147	0	3	0	0	50	3	2593930	0.122134	1
CABP5	993450	433	26	60959	15463	0	1	0	0	50	5	3272469	0.122229	1
RGS12	570419	412	48	487202	144760	0	2	0	0	50	4	3162207	0.12246	1
TMEM150B	1028808	209	19	78537	23829	0	1	0	0	50	2	2402264	0.122542	1
MEIS2	74106	628	-7	174088	43898	0	1	0	0	50	7	2815723	0.122703	1
ARL11	425192	296	62	63685	20210	0	1	0	0	50	3	2430934	0.12274	1
ECD	653488	233	44	233402	61570	0	1	0	0	50	4	3088229	0.123009	1
ARSJ	100364	497	15	198293	56071	0	1	0	0	50	4	2574519	0.123053	1
CSF3	1652518	216	28	68761	21479	0	1	0	0	50	4	2996391	0.123054	1
SAMD12	190644	575	17	71393	19270	0	1	0	0	50	2	2165760	0.123494	1
MRPS14	176818	828	4	43240	12737	0	1	0	0	50	6	2609534	0.124129	1
HSPB11	467936	174	27	52123	12314	0	1	0	0	50	6	2983466	0.124255	1
FAM117B	549913	515	26	192465	61335	0	2	0	0	30	5	1467716	0.124445	1
UCN3	711034	519	-1	52734	16356	0	1	0	0	50	6	3171654	0.124526	1
TRAF7	2179404	224	39	231663	63450	0	7	2	0	22	7	1334612	0.124535	1
ATXN1L	NaN	NaN	NaN	218785	73085	0	3	1	0	31	4	2379328	0.124617	1
C10orf93	330124	590	-13	140342	36190	0	1	1	0	50	6	2063347	0.124972	1
ZNF256	1252385	750	-19	213850	53204	0	1	0	0	50	6	3156708	0.125319	1
ACAN	561599	560	-1	809951	270250	0	3	0	0	50	4	3415255	0.125392	1
SEC14L2	676863	214	52	151105	39527	0	2	0	0	49	6	2830011	0.125522	1
TAAR2	125852	605	19	118064	31396	0	1	0	0	50	1	2636747	0.125642	1
CTSL1	122983	577	26	116842	28388	0	1	0	0	50	1	2605962	0.125798	1
ATP2C2	646239	396	5	323407	92120	0	2	0	0	50	5	2314233	0.126385	1
ZNF229	725569	528	-49	280214	70876	0	2	0	0	50	3	3761081	0.126638	1
TLR1	310020	437	58	264563	68902	0	1	0	0	50	2	2891252	0.126862	1
AP1S1	1044715	199	39	55554	13959	0	1	0	0	50	4	2452836	0.127036	1
ATXN7	156786	683	8	320070	96162	0	2	0	0	50	2	3654391	0.127256	1
TFAP2E	1049488	388	34	141611	49162	0	1	1	0	50	5	1872292	0.127317	1
CC2D1B	815523	448	26	290460	85869	0	3	0	0	50	3	3098193	0.127641	1
FBXO34	744260	256	38	236222	65518	0	1	0	0	50	5	3136921	0.128112	1
SLAMF8	802263	403	6	94376	28858	0	1	0	0	50	1	2063676	0.128142	1
TRPM7	325708	250	23	647190	163560	0	3	0	0	50	3	3351946	0.128255	1
FAR2	104924	674	-4	178036	46436	0	1	0	0	50	8	2969507	0.12864	1
DCAF17	514096	271	38	180245	47752	0	1	0	0	50	6	2584013	0.128652	1
CHMP6	1660463	211	27	71440	18236	0	1	0	0	50	4	2961141	0.128943	1
SRRM4	116468	835	2	204450	61194	0	2	0	0	50	3	2691267	0.129412	1
OR10T2	135429	902	5	100909	32054	0	1	0	0	50	1	2178779	0.129663	1
GRHL1	913916	234	40	214414	55883	0	1	0	0	50	8	3548641	0.129857	1
CBL	1172813	183	53	304372	87749	0	5	1	0	50	9	2993430	0.130272	1
SLC22A2	653647	326	-9	186684	54144	0	1	0	0	50	5	2464492	0.130411	1
FGFR3	859388	222	42	284538	87984	0	3	0	0	50	3	2959261	0.13057	1
HSPA1A	2509866	183	32	207787	63779	0	1	0	0	50	6	2965841	0.13058	1
TNFAIP3	315946	256	51	267947	71158	0	8	2	0	16	4	800974	0.130592	1
EBAG9	134329	623	8	75294	18612	0	1	0	0	50	3	2682995	0.130881	1
MOCS2	204924	419	-5	90146	19834	0	1	0	0	50	2	2567469	0.130981	1
GFI1	370328	580	1	139872	42441	0	1	0	0	50	1	2980975	0.131246	1
DEFB125	86	430	NaN	51653	15322	0	1	0	0	50	5	2444235	0.131256	1
BRSK2	1234040	426	43	228890	64813	0	1	1	0	50	3	2790813	0.131644	1
TUBGCP3	273358	399	11	311986	83942	0	1	0	0	50	2	3242577	0.131925	1
IGFL2	1177162	249	28	48081	12267	0	1	0	0	50	5	2376085	0.132047	1
GIT2	939215	254	46	266678	70594	0	1	0	0	50	4	3561707	0.132188	1
HBZ	1267639	220	36	46906	14993	0	1	0	0	50	5	2201903	0.132238	1
CMPK1	257134	210	7	79242	20445	0	1	0	0	50	3	2790860	0.132313	1
SLC25A37	474894	409	36	112189	32900	0	1	0	0	50	2	3153888	0.132581	1
CLIC3	1979517	188	34	79336	24299	0	1	0	0	50	3	2778593	0.133003	1
SNRNP40	643810	234	30	123234	33558	0	1	0	0	50	1	2580112	0.133434	1
CHRNA4	1278630	332	62	203463	65001	0	1	0	0	50	3	2258303	0.133555	1
SLC29A1	1107034	216	51	154489	46013	0	1	0	0	50	9	2680598	0.133688	1
EMILIN3	383021	309	5	242473	83660	0	1	0	0	50	6	3327318	0.133772	1
FDX1L	1802015	191	21	61194	19176	0	1	0	0	50	6	3404257	0.13392	1
CCDC19	803074	403	7	191995	47987	0	1	0	0	50	2	1986126	0.133943	1
GSDMD	2183482	235	37	160975	49820	0	1	0	0	50	8	2592520	0.134175	1
VCX	43100	NaN	-9	69513	18612	0	1	0	0	50	6	3845869	0.134605	1
MRPS10	524386	273	43	70923	18189	0	1	0	0	50	4	2939803	0.13473	1
GRPEL1	459652	426	70	73884	20304	0	1	0	0	50	3	2551254	0.134766	1
PADI4	457546	210	34	226963	62651	0	1	0	0	50	4	2681726	0.134784	1
FAM116A	718677	332	30	212769	55836	0	2	0	0	50	3	2699774	0.134812	1
ZWILCH	530195	219	49	209009	51559	0	1	0	0	50	5	2601685	0.134935	1
C6orf52	NaN	NaN	NaN	54426	12831	0	1	0	0	50	12	5246939	0.135154	1
DLG1	751489	417	36	327073	84506	0	1	0	0	50	2	3331689	0.135179	1
INSL3	1216364	212	37	42159	14523	0	1	0	0	50	6	2321659	0.135189	1
ARHGAP28	241496	281	-28	214038	55836	0	2	0	0	50	4	3106841	0.135547	1
EPM2A	76860	748	-3	113364	33276	0	1	0	0	50	2	3110789	0.135594	1
GPR162	2822601	232	32	188705	64531	0	2	0	0	50	4	2727880	0.13604	1
LSM14B	838629	288	-13	129908	37882	0	2	0	0	50	11	2539316	0.136129	1
ADAM9	389317	428	22	285337	73649	0	1	0	0	50	5	3535716	0.13684	1
DLD	470337	486	12	174276	48786	0	1	0	0	50	7	2563568	0.13705	1
ZNF688	2214934	142	54	105609	34686	0	2	0	0	50	11	2897597	0.137186	1
DMPK	929036	203	43	239136	62745	0	2	0	0	50	3	2985487	0.13727	1
CDK5RAP3	1183803	203	21	174088	47987	0	2	0	0	50	5	2821692	0.137449	1
SMUG1	798393	279	48	86950	28811	0	1	0	0	50	2	2351081	0.13746	1
ZNF658	17308	1040	-46	362793	87843	0	2	0	0	50	6	2732533	0.137472	1
SMARCD3	610106	290	32	170375	47752	0	2	0	0	50	6	3058995	0.137692	1
RARA	1350242	191	23	172584	50478	0	2	0	0	50	5	2792082	0.137916	1
ZBTB39	2065204	199	34	235517	66646	0	1	0	0	50	3	2467453	0.138279	1
KIT	92734	649	0	336943	87890	0	5	1	0	50	8	2791941	0.138336	1
CBX7	1063921	223	78	84318	25380	0	1	0	0	50	3	2828836	0.138419	1
C4orf40	181352	975	12	70876	24440	0	1	0	0	50	3	2373359	0.138662	1
RAD51C	524193	222	17	128263	36284	0	1	0	0	50	1	2574895	0.138741	1
P4HA1	539936	354	44	194862	49914	0	1	0	0	50	0	2603659	0.138916	1
NTN4	461515	237	7	215119	56024	0	1	0	0	50	8	3338927	0.1394	1
TEX9	208204	604	13	140624	32242	0	2	0	0	50	6	2518025	0.13941	1
TSHB	605838	601	1	47517	12549	0	1	0	0	50	9	3281023	0.139864	1
SCAMP5	840042	199	44	81968	21244	0	1	0	0	50	3	2716412	0.140003	1
NKRF	663615	NaN	48	235799	64531	0	1	0	0	50	3	2449781	0.140168	1
MSLN	1187310	273	39	207176	68761	0	2	1	0	48	3	2535039	0.140372	1
CNBD1	148474	1191	-31	154489	36566	0	2	0	0	50	6	2749312	0.140421	1
PLEKHA4	1766061	211	34	258453	82203	0	1	0	0	50	3	2684452	0.14046	1
C17orf79	668593	374	12	63450	16497	0	1	0	0	50	4	2392770	0.140782	1
MPST	699535	379	44	103494	32712	0	1	0	0	50	4	3511370	0.140791	1
ARNT2	365740	542	8	247502	66364	0	1	0	0	50	4	2686661	0.140922	1
APOBEC3D	1386387	372	71	133574	33511	0	2	0	0	50	5	2120264	0.140985	1
SOX30	260667	1079	41	247126	74072	0	1	0	0	50	2	2423508	0.141062	1
C20orf46	442604	527	22	80934	28341	0	1	0	0	50	5	3722494	0.141148	1
SPP1	445914	367	8	110074	26555	0	1	0	0	50	3	3615475	0.141164	1
PTPN11	704590	167	43	207787	51935	0	3	1	0	50	7	2924105	0.141196	1
GPX6	255783	592	26	76516	19928	0	1	0	0	50	5	3341700	0.141403	1
ZNF8	1546372	406	-39	192700	52640	0	1	0	0	50	6	2516850	0.141495	1
VHL	825905	170	39	70312	21338	0	1	0	0	50	3	2303470	0.141503	1
OR4X1	400891	509	-27	99593	29704	0	3	1	0	23	3	914385	0.141806	1
BST2	899127	211	26	61006	17813	0	1	0	0	50	4	2390608	0.141932	1
RAB5C	2150553	206	33	74260	20351	0	1	0	0	50	4	2902579	0.142267	1
STK11IP	548994	487	35	364156	114962	0	2	0	0	50	8	3288825	0.142469	1
NPEPL1	1026997	504	15	156792	49632	0	1	0	0	50	9	2561876	0.142474	1
ATRX	548517	NaN	8	865129	208586	0	10	0	0	28	3	1660980	0.142498	1
C12orf26	54295	1263	-20	207317	54661	0	1	0	0	50	6	2687366	0.143208	1
LTA	2517285	220	35	66975	21855	0	1	0	0	50	5	2881382	0.143383	1
ZNF304	432083	869	-17	224284	56024	0	1	0	0	50	4	2392394	0.143629	1
C6orf136	2115149	171	41	158202	54849	0	2	0	0	50	7	3053261	0.143632	1
FPR2	436280	690	-24	113176	36284	0	1	0	0	50	1	2187521	0.143693	1
BNIP3L	194595	376	26	76469	19411	0	1	0	0	50	4	2943892	0.144278	1
TSHR	214327	492	-10	272741	74965	0	6	3	0	12	4	535236	0.144447	1
MFSD6	651647	371	30	261931	76469	0	1	1	0	50	3	2651693	0.14445	1
IL22	383435	623	12	61899	16779	0	1	0	0	50	5	2640977	0.144488	1
NID2	234008	432	20	460224	133668	0	2	2	0	50	4	2680551	0.144584	1
TMPRSS3	339928	400	80	164735	45919	0	2	0	0	50	5	2558116	0.144613	1
PTPN23	866535	215	46	536552	169717	0	2	0	0	50	4	3097770	0.145179	1
CHCHD2	738325	642	4	50337	15933	0	1	0	0	50	8	3203144	0.1454	1
TGIF2	1019481	176	62	76375	25427	0	1	0	0	50	3	2421158	0.145869	1
PARK7	387339	207	26	64907	18847	0	1	0	0	50	6	3289013	0.146016	1
FBP2	261413	427	41	113505	33981	0	1	0	0	50	2	2875037	0.146023	1
RNF4	816930	179	39	70453	13724	0	1	0	0	50	3	2230714	0.146033	1
C20orf203	NaN	NaN	NaN	62980	20633	0	1	0	0	50	12	5254741	0.146451	1
SIGLEC8	393294	583	17	163466	51700	0	1	0	0	50	1	3092694	0.146558	1
NRAP	195180	587	1	603950	151669	0	3	0	0	50	5	2709174	0.147068	1
ZSCAN18	1248040	619	-53	185509	57998	0	2	0	0	50	4	2506181	0.147083	1
SAMD4B	1748498	252	32	229642	70547	0	2	0	0	50	4	3090767	0.147407	1
ZNF44	1474345	671	-10	227856	55272	0	1	0	0	50	7	3095420	0.147425	1
HES6	349323	252	28	72004	24863	0	1	0	0	50	7	4056429	0.147622	1
ARHGEF6	306872	NaN	39	270626	69889	0	1	0	0	50	3	2557317	0.147659	1
LINGO1	400940	503	38	198810	64719	0	1	0	0	50	0	2483527	0.147827	1
PSMD13	1463610	437	24	141846	35814	0	1	1	0	50	10	2407293	0.148155	1
KLHL14	213836	913	-12	210748	59831	0	1	0	0	44	3	2237717	0.148435	1
WIBG	1994705	229	35	72192	21009	0	1	0	0	50	4	2686097	0.148888	1
ISY1	1142757	352	44	101567	25051	0	1	0	0	50	2	2517884	0.14895	1
RERG	354506	469	3	67727	18565	0	1	0	0	50	5	2936560	0.149052	1
COG7	521590	611	28	262777	72380	0	2	0	0	20	4	1482568	0.149679	1
C19orf26	2214581	234	29	145136	48880	0	2	0	0	50	7	2704568	0.149726	1
PDF	1202748	125	20	77221	26837	0	1	0	0	50	3	2377918	0.149826	1
NOM1	386240	474	22	289661	80464	0	2	0	0	50	4	3849817	0.149842	1
SNRNP35	1090769	424	50	83613	23829	0	1	0	0	50	4	2944879	0.149951	1
ZNF397	260556	599	7	215730	52875	0	1	0	0	50	7	2884672	0.150304	1
ADCYAP1	272034	531	-13	59079	18189	0	1	0	0	50	6	2901075	0.150307	1
NUDT1	814176	430	38	63121	16121	0	1	0	0	50	4	2318369	0.150673	1
ASB14	399197	454	29	203040	55554	0	1	0	0	50	8	3082965	0.150752	1
PRKCH	312210	434	11	234483	62181	0	1	0	0	50	0	2866859	0.150783	1
METTL2B	893183	199	45	131694	33417	0	1	1	0	26	4	1333719	0.150976	1
LIN37	1151198	321	30	86527	23030	0	1	0	0	50	3	2521691	0.151437	1
C1orf125	495704	593	-2	362558	86527	0	1	0	0	44	1	2884672	0.151501	1
RNF182	256934	590	20	80417	24487	0	1	0	0	50	3	2443436	0.151682	1
TMEM187	2355024	NaN	25	83049	27777	0	1	0	0	50	6	4037958	0.151682	1
AHSG	508316	436	45	121589	37741	0	1	0	0	50	3	3693495	0.151718	1
ARMC2	414039	431	32	296570	80182	0	1	0	0	50	2	2572827	0.151777	1
KIAA1751	1343607	233	33	260803	71534	0	1	1	0	50	4	2635290	0.151893	1
HSPBAP1	424676	412	39	167508	43287	0	1	0	0	50	1	3046728	0.151973	1
DNAJC16	636573	188	34	267994	71111	0	1	0	0	50	4	2709127	0.15204	1
FAM40A	660515	373	29	288157	77879	0	1	0	0	50	3	2723321	0.152057	1
CYTIP	79169	895	18	123939	32571	0	1	0	0	50	2	2999211	0.152295	1
PLCB1	85844	872	-34	438416	108946	0	2	0	0	50	4	2555202	0.152551	1
PBXIP1	1612870	224	35	243930	71346	0	1	0	0	50	4	2440898	0.152579	1
FAM5B	5755	900	-14	259863	75717	0	2	0	0	50	3	2945960	0.15281	1
THOC5	713942	190	39	239277	60771	0	1	0	0	50	4	2414249	0.152851	1
CCDC93	195266	578	-2	225130	55178	0	1	0	0	50	5	2481835	0.152881	1
AMDHD1	366272	436	8	144102	41031	0	1	0	0	50	1	2603612	0.152906	1
SULT4A1	157623	473	13	98888	25051	0	1	0	0	50	3	2977497	0.152954	1
TMEM125	1091212	264	30	66928	26132	0	1	0	0	50	5	2819765	0.153043	1
RHBDL2	603263	318	27	104293	27683	0	1	0	0	50	2	2503032	0.153456	1
CYP4F22	772367	543	20	179963	51700	0	2	0	0	50	7	3231767	0.153548	1
TXNDC2	431025	168	34	184663	51089	0	1	1	0	50	8	2614939	0.153735	1
DMGDH	215159	434	45	293421	82062	0	1	0	0	50	5	3237266	0.153993	1
PAK1	502767	479	27	197165	49162	0	1	0	0	50	10	3216868	0.15408	1
TIFA	182788	351	37	63168	15651	0	1	0	0	50	5	2637076	0.154337	1
NMS	226558	642	9	57105	13677	0	1	0	0	50	7	3063789	0.154405	1
TRH	329991	389	43	79618	24299	0	1	0	0	50	4	2845803	0.154489	1
MYL9	858383	190	46	60583	14288	0	1	0	0	50	6	2737750	0.154695	1
EXOC3	787542	399	37	253424	68902	0	1	0	0	50	6	3044284	0.154713	1
TTC30B	380902	434	27	220336	61664	0	1	1	0	50	7	3019233	0.154724	1
ZNF616	460879	901	-41	265644	66834	0	1	0	0	50	3	2467970	0.154787	1
FGF11	1906324	206	33	74777	23077	0	1	0	0	50	5	3108204	0.154953	1
GPR68	251273	462	42	117312	37506	0	1	0	0	50	2	2783716	0.155062	1
KIAA1199	265840	460	2	468214	123704	0	3	0	0	49	2	3547419	0.155129	1
DDB1	1259416	286	50	390523	106784	0	2	1	0	50	6	2713357	0.155202	1
JMJD1C	226859	712	23	862826	226117	0	1	0	0	37	0	5478461	0.155203	1
ALDH3A1	550749	220	-13	154771	42911	0	2	0	0	50	7	2795795	0.155339	1
CLTA	857985	257	46	86715	21996	0	1	0	0	50	4	3078782	0.155442	1
OR4M1	275024	858	-57	101802	30879	0	1	0	0	50	2	2406071	0.155631	1
C6orf47	2517236	193	20	92308	32477	0	1	0	0	50	5	3626003	0.155913	1
MRPL22	516166	461	38	72474	18753	0	1	0	0	50	6	3415067	0.156113	1
OR4Q3	275024	858	-57	102225	30315	0	1	0	0	50	2	2406071	0.156224	1
MTF1	445066	303	33	251027	73555	0	3	0	0	50	4	2151096	0.156325	1
RAB40C	1115707	213	39	95598	27072	0	1	0	0	50	2	2240396	0.156844	1
SALL1	332955	935	-42	432494	129391	0	4	0	0	50	3	2061326	0.157121	1
SEC61A1	817705	419	42	160364	47611	0	1	0	0	50	10	2563145	0.15717	1
PALMD	272208	540	-15	189222	48222	0	1	0	0	50	1	3314487	0.157317	1
RFPL3	413546	556	-16	104622	30456	0	1	0	0	50	3	2924810	0.157334	1
OR2T2	112460	903	-20	104481	32994	0	1	0	0	50	3	2916867	0.157532	1
VWA2	290609	437	21	237350	75952	0	1	0	0	50	7	3028868	0.157675	1
MYF6	27810	974	-1	80558	23641	0	1	0	0	50	4	2678765	0.158083	1
PET117	782027	479	-6	27871	7661	0	1	0	0	50	11	2103626	0.1582	1
PMS2	NaN	NaN	NaN	294878	78349	0	1	0	0	50	12	5312457	0.158414	1
TNFAIP1	1405196	214	10	107066	29845	0	1	0	0	50	3	2970494	0.158433	1
MCAT	624112	241	48	128498	38869	0	1	0	0	50	2	2975476	0.15858	1
TTC16	1098647	172	32	294925	82391	0	1	0	0	50	2	2381349	0.158598	1
SLC7A7	1153069	351	36	170281	51371	0	1	0	0	50	8	2338908	0.158649	1
SEC24A	899027	175	40	368950	106220	0	2	0	0	14	1	800316	0.158967	1
SCIN	119569	510	-1	246750	64578	0	1	0	0	50	6	2866107	0.159076	1
ZNF700	719617	678	-1	255445	60536	0	1	0	0	50	6	2972045	0.159137	1
MYBL1	329076	140	37	261273	65706	0	1	0	0	50	4	2538094	0.159256	1
NID1	555035	318	19	417172	121730	0	2	1	0	50	7	3129166	0.159424	1
EOMES	165387	429	1	224519	68902	0	1	0	0	50	7	2838048	0.159561	1
APBA1	209495	673	-5	282423	78819	0	2	0	0	50	3	3078359	0.159625	1
METRNL	222738	483	14	100627	33041	0	1	0	0	50	2	2308922	0.15991	1
TP53I11	131819	609	16	64766	18988	0	1	0	0	50	4	2222818	0.160347	1
NAA15	389880	299	26	306816	70641	0	1	0	0	50	5	3222367	0.160523	1
OR4C12	11630	1171	-38	101661	30033	0	1	0	0	50	3	2778734	0.160612	1
GLRX2	288840	433	-13	69560	19693	0	1	0	0	50	4	2382665	0.160636	1
UTS2R	2598845	179	36	118252	46577	0	1	0	0	50	2	2698599	0.16071	1
EMR3	1036916	384	31	224190	60489	0	1	1	0	50	4	2137325	0.160841	1
SFRP2	142627	793	-3	99452	26884	0	1	0	0	50	3	2834241	0.160863	1
CREB1	184506	198	25	115338	33840	0	1	0	0	50	2	2627817	0.160948	1
IL33	355118	432	5	95974	22325	0	1	0	0	50	2	2186299	0.16097	1
DBNDD1	1056657	221	35	63403	18941	0	1	0	0	50	4	2164397	0.161136	1
ZNF827	110708	1103	30	362417	101191	0	2	2	0	50	8	3009598	0.161221	1
OR4C13	11675	1171	-40	102178	29516	0	1	0	0	50	3	2775350	0.16154	1
ZNF135	1187584	694	-42	244494	62886	0	1	0	0	50	4	2306948	0.16169	1
METTL7A	569122	220	40	81216	22983	0	1	0	0	50	4	2632987	0.161797	1
PECR	603452	419	35	103588	29234	0	1	0	0	50	3	2931625	0.16189	1
CNN3	282666	333	-6	113975	28999	0	1	0	0	50	3	3087524	0.161934	1
C7orf60	157620	814	-14	137428	36566	0	1	0	0	50	2	3110225	0.161936	1
MTMR11	1115711	451	51	244118	70453	0	2	0	0	50	4	3029949	0.161946	1
RPS11	2126800	210	42	55460	14617	0	1	0	0	50	7	2823619	0.161999	1
KCNH8	25033	1018	-14	374167	102977	0	1	0	0	50	3	3269931	0.162204	1
ZNF493	166321	1140	-56	272271	65847	0	1	0	0	49	4	2556706	0.162318	1
TM9SF2	310978	472	69	229689	60207	0	1	0	0	50	5	2397658	0.162349	1
FBXO2	682357	264	32	100815	27918	0	1	0	0	50	3	2840257	0.162562	1
NOTCH1	1489379	212	43	857374	242426	0	14	1	0	50	13	2996438	0.162799	1
FLYWCH2	1537882	210	47	46107	14664	0	1	0	0	50	9	2697659	0.1629	1
ABL1	505506	211	29	387045	116748	0	4	0	0	50	6	2709550	0.162906	1
DLX5	99426	991	-15	95692	28106	0	1	0	0	50	3	2686050	0.163108	1
C2orf74	NaN	NaN	NaN	66834	17343	0	1	0	0	50	12	5251451	0.163183	1
GINS3	695011	385	-1	85305	24675	0	1	0	0	50	3	2388587	0.163476	1
TPD52	211901	353	43	88219	23594	0	1	0	0	50	3	2467030	0.163667	1
PSMB2	1113527	325	34	69419	18847	0	1	0	0	50	4	2328521	0.163742	1
KRTAP9-4	1149433	468	-14	52358	13489	0	1	0	0	50	6	2222536	0.163819	1
EXT2	291324	616	7	266584	72803	0	1	0	0	50	6	3016883	0.163832	1
SATL1	82752	NaN	-16	216059	53956	0	2	0	0	50	5	3011478	0.163838	1
CEBPA	355217	510	-9	113176	38681	0	1	0	0	50	3	3139130	0.164895	1
TRIM42	108667	896	10	245481	63027	0	2	0	0	50	4	2995169	0.165119	1
PRSS53	1347539	227	37	182548	57434	0	1	0	0	50	11	2971716	0.165439	1
TAF7	729604	645	-10	117641	30409	0	1	0	0	50	3	3246666	0.16565	1
TNIP1	892080	382	27	219161	59878	0	2	0	0	50	7	2763976	0.166055	1
TRAPPC6A	1230654	243	41	59126	17578	0	1	0	0	50	8	3249016	0.166354	1
ST8SIA6	514060	523	-4	134937	37788	0	1	0	0	50	2	2959731	0.166628	1
PPP2R1A	478211	896	-38	197682	59784	0	2	2	0	50	4	2390091	0.166833	1
EVX1	473864	394	13	129109	44603	0	1	0	0	50	3	3382966	0.16693	1
CUL7	1239021	301	42	591354	178083	0	4	0	0	50	6	3899919	0.167028	1
ZNF516	113406	813	18	376799	117970	0	1	0	0	50	1	2714109	0.167117	1
MAT2B	225938	681	11	118581	31020	0	1	0	0	50	2	2585705	0.167524	1
ZBTB5	534559	337	36	223955	63403	0	1	0	0	50	7	2781695	0.168054	1
OR52M1	190769	879	-1	100674	33699	0	1	0	0	50	3	2616302	0.168186	1
ENGASE	592461	285	15	247267	75059	0	1	0	0	50	0	2666357	0.169136	1
SSC5D	NaN	NaN	NaN	500409	173289	0	2	0	0	50	12	5407397	0.169739	1
SERGEF	645462	595	17	156604	43757	0	1	0	0	50	1	2518354	0.170085	1
GANAB	2560761	217	47	329470	93389	0	1	0	0	50	5	3269555	0.170158	1
CCKBR	466636	728	4	141470	50290	0	1	0	0	50	2	3026565	0.170456	1
KLHDC5	349689	387	11	165675	49773	0	1	0	0	50	2	3527679	0.171189	1
MMP7	524316	359	17	91744	24722	0	1	0	0	50	4	2795137	0.171225	1
NFIL3	150560	369	18	152938	42911	0	1	0	0	50	1	2431921	0.17183	1
COX18	255276	747	14	109134	34968	0	1	0	0	50	3	2891910	0.171893	1
RBPMS2	803907	264	47	71205	21573	0	1	0	0	50	5	2641447	0.171919	1
FGFR1	841062	381	47	322937	92449	0	1	0	0	50	6	3625063	0.171923	1
ANKRD44	744603	444	27	318378	84882	0	1	0	0	50	4	2832502	0.171995	1
MMRN1	39671	703	-11	412989	111108	0	1	0	0	50	5	4055301	0.172014	1
PRAMEF15	NaN	NaN	NaN	317908	90710	0	1	0	0	50	12	5324818	0.172154	1
EFCAB4A	1799017	232	51	98089	30644	0	1	0	0	50	3	2477229	0.172619	1
UTP6	705344	300	21	213192	50196	0	2	0	0	50	6	3131187	0.172837	1
FBXO32	535498	203	19	123751	31349	0	1	0	0	50	2	2606197	0.172907	1
SRPK2	452775	468	34	247831	62651	0	1	0	0	50	5	2428114	0.173024	1
DYNC1I1	184459	747	-7	223438	58844	0	2	0	0	50	5	2968379	0.173149	1
C19orf10	921603	203	35	59784	16920	0	1	0	0	50	7	2827943	0.173225	1
PCID2	759371	229	38	142645	34733	0	1	0	0	50	2	2995310	0.173367	1
NCR3	2517285	220	35	78490	25709	0	1	0	0	50	5	2881382	0.17356	1
CAPG	1067736	180	39	119098	33605	0	1	0	0	50	3	3121270	0.173625	1
FAHD1	1604603	288	36	104481	29751	0	1	0	0	50	3	2735118	0.173803	1
MARVELD2	490595	314	41	187812	52029	0	2	0	0	50	5	2471730	0.174003	1
CAV2	548426	187	-5	63638	11797	0	1	0	0	50	7	2827567	0.174691	1
FCRL5	234921	764	25	323877	98841	0	3	0	0	50	3	2503361	0.175275	1
MSX2	30602	599	14	85775	28435	0	1	0	0	50	5	3114126	0.175313	1
RIC3	244487	555	19	125302	33887	0	1	0	0	50	2	2595857	0.175502	1
GAS1	129795	431	10	108476	37882	0	1	0	0	50	3	2807639	0.175601	1
FBXW7	117295	501	51	286888	76892	0	4	0	0	50	7	3169633	0.175859	1
CTNNA1	1432876	380	39	309213	84036	0	1	0	0	50	4	2683700	0.175912	1
DIS3L	530074	307	44	359785	95786	0	1	1	0	50	3	2861501	0.17597	1
ESR2	528074	387	46	189175	51794	0	1	0	0	50	1	2927160	0.176136	1
NPAS4	1963418	182	55	262119	81498	0	1	1	0	50	6	2770462	0.176441	1
DCDC2B	1460758	218	29	116278	36284	0	1	0	0	50	3	2862864	0.176645	1
MRPS18A	1626879	278	43	66599	19834	0	1	0	0	50	8	3238770	0.176898	1
PLCG1	383568	362	13	446453	117547	0	1	0	0	50	2	3128273	0.177027	1
CCDC150	165315	393	3	388972	92402	0	2	0	0	21	1	1184541	0.177485	1
SLC39A6	365879	399	35	258688	67868	0	1	0	0	50	0	2644314	0.177537	1
GPR4	1029266	194	44	116466	37083	0	1	0	0	50	4	3409427	0.177542	1
ACMSD	275440	496	15	118158	29751	0	1	0	0	50	2	2416552	0.17756	1
NCR2	338294	510	40	91697	28294	0	1	0	0	50	3	2342386	0.177702	1
RAPGEF3	395089	320	14	314007	92355	0	1	0	0	50	5	2995498	0.177836	1
TBCK	176206	606	7	310294	81968	0	1	0	0	50	4	2686755	0.178056	1
CCDC74B	348702	548	13	127370	38023	0	1	0	0	50	2	2596139	0.178105	1
FNDC4	1193266	306	39	78443	24346	0	1	0	0	50	6	3029432	0.178522	1
TRERF1	746644	342	44	399030	116325	0	3	0	0	50	3	3023087	0.178633	1
DUS1L	3850694	197	34	163090	44744	0	1	0	0	50	1	2484514	0.178637	1
MTRR	66042	1013	-9	246327	69513	0	1	0	0	50	7	2793304	0.179078	1
PRTN3	2168802	198	28	84083	27166	0	1	0	0	50	5	2980928	0.17913	1
ULBP3	402308	382	51	83190	21996	0	1	0	0	50	5	2948169	0.17919	1
MC3R	254407	729	-58	105844	31208	0	1	0	0	50	4	3063601	0.17937	1
ZNF780A	1181917	521	22	241533	57951	0	1	0	0	50	8	3025860	0.179428	1
PYGL	388112	431	28	292434	76986	0	1	0	0	50	6	3030654	0.179608	1
PDX1	321222	612	38	90710	29986	0	1	0	0	50	3	2190294	0.179785	1
C7orf47	1479297	186	60	81263	28435	0	1	0	0	50	4	2339707	0.180229	1
PHTF2	246673	730	25	264234	71346	0	1	0	0	31	1	1750797	0.180634	1
KLK15	655673	589	25	85352	25897	0	1	0	0	50	6	3253575	0.180638	1
TTC9C	2415432	248	47	57481	16403	0	1	0	0	50	8	2726752	0.18092	1
RCSD1	520615	405	14	138791	40984	0	1	0	0	50	2	2776431	0.181146	1
CD68	1957426	194	24	116137	36848	0	1	0	0	50	3	2901263	0.181322	1
IL1RAP	139316	398	0	277159	74072	0	2	0	0	50	7	3155392	0.181981	1
POLDIP2	1405196	214	10	125490	36096	0	1	0	0	50	3	2970494	0.183039	1
PIWIL2	635115	144	37	333183	91227	0	2	0	0	50	2	2713404	0.183113	1
CAPN5	403200	395	38	217140	60771	0	1	0	0	50	1	3218184	0.183128	1
NCAPH2	1075525	207	42	214602	58092	0	1	0	0	50	9	2827661	0.183361	1
SLC39A2	1005555	429	4	99546	33276	0	1	0	0	50	3	2341117	0.184114	1
C10orf78	401935	324	2	86151	20445	0	1	0	0	50	6	3386115	0.184117	1
MTMR8	56100	NaN	0	242708	63121	0	1	0	0	50	8	2912825	0.184133	1
MARVELD3	446645	530	10	198528	63168	0	1	1	0	50	9	2568315	0.184253	1
CPA3	306125	544	-14	146311	36425	0	1	0	0	50	2	2871982	0.184265	1
C1orf187	682357	264	32	115949	35485	0	1	0	0	50	3	2840257	0.184561	1
MBOAT7	735613	439	-53	158484	45825	0	1	0	0	50	3	3880884	0.184617	1
ARHGAP6	65396	NaN	34	334922	101191	0	1	0	0	50	4	2770509	0.184859	1
ERMP1	314189	313	25	303902	87091	0	2	0	0	50	3	2901028	0.184867	1
KLF3	294258	364	39	116701	32477	0	1	0	0	50	2	2281380	0.184948	1
RBM39	1401606	125	51	185556	48081	0	2	0	0	50	8	3163758	0.185605	1
ILDR1	524127	715	38	168354	47799	0	1	0	0	50	1	2456596	0.185715	1
C6orf146	182705	353	18	173477	45214	0	1	0	0	50	1	2527848	0.185946	1
INPP1	682366	401	33	134091	37929	0	1	0	0	50	2	2605116	0.185985	1
TEX14	735964	268	13	514086	134937	0	1	0	0	50	3	4056100	0.186298	1
ODAM	181352	975	12	98042	26320	0	1	0	0	50	3	2373359	0.186538	1
LRRCC1	99309	1450	-7	362041	85070	0	1	0	0	50	4	3101624	0.186608	1
C9orf131	782447	350	42	350761	109181	0	1	0	0	50	5	3281540	0.186643	1
ULK4	310078	648	15	440155	119897	0	1	0	0	50	5	3986775	0.187436	1
SLC14A2	374175	438	-8	309589	90710	0	2	0	0	50	4	3359043	0.187552	1
SLBP	884891	350	36	94940	23641	0	1	0	0	50	5	3198538	0.187558	1
ILF3	2128709	224	33	311516	89065	0	1	1	0	50	4	2545661	0.187583	1
IGFN1	572258	333	23	1211143	370736	0	4	1	0	50	5	3058196	0.187782	1
TPD52L2	1140529	206	40	79242	22560	0	1	0	0	50	4	2282884	0.187949	1
DARC	99569	785	14	108993	38211	0	1	0	0	50	5	2438783	0.188105	1
STYK1	408572	432	0	143491	40514	0	1	0	0	50	2	2743155	0.188702	1
CUX1	554381	461	45	602728	172349	0	2	0	0	44	3	2560701	0.18871	1
LGI4	745516	357	-9	174370	57716	0	1	2	0	50	10	2357520	0.189241	1
NUAK1	143018	473	7	220242	63168	0	2	0	0	50	4	2377777	0.189603	1
STT3B	270559	511	-4	283222	74777	0	1	0	0	50	6	2786959	0.189738	1
FAM160A1	NaN	NaN	NaN	347941	98042	0	1	0	0	50	12	5332150	0.189919	1
PDE6A	1032925	135	43	302539	73508	0	2	0	0	50	4	3254139	0.190176	1
TFAP2B	17044	1081	-14	152045	46342	0	1	0	0	50	3	3602127	0.190189	1
GAL3ST3	3581017	208	47	136676	46624	0	1	0	0	50	2	2589700	0.190217	1
PTPRG	223467	890	7	496790	131224	0	3	0	0	50	1	2714720	0.190251	1
ZNF609	841050	278	43	466475	135313	0	2	0	0	50	6	2905211	0.19029	1
EIF3B	795806	251	43	282423	72756	0	1	0	0	50	6	2774222	0.19033	1
SFRS5	610490	333	47	93060	26367	0	1	0	0	50	4	2640930	0.190507	1
ADAMTS20	126632	906	-21	664392	165252	0	2	0	0	50	3	2811822	0.190604	1
HOXB1	946208	524	29	98183	30691	0	1	0	0	50	3	2318933	0.190715	1
BMPER	20466	507	-17	237256	60818	0	1	0	0	50	8	2756973	0.190817	1
FGF4	465152	561	38	66176	22513	0	1	0	0	50	7	2665511	0.19087	1
OR2AG1	427462	681	8	101990	32665	0	1	0	0	50	3	2406494	0.190882	1
WIPF1	463489	400	39	160505	56635	0	1	0	0	50	2	3028116	0.190955	1
OR10A4	427462	681	8	102178	32054	0	1	0	0	50	3	2406494	0.191198	1
R3HCC1	NaN	NaN	NaN	84600	25098	0	1	0	0	50	12	5259206	0.191475	1
GABRP	216977	618	19	151575	40044	0	1	0	0	50	1	2133659	0.19181	1
TRIM62	756335	385	27	157215	46389	0	1	0	0	50	3	3522133	0.192332	1
IKBKB	514464	361	44	263811	68244	0	1	0	0	50	0	2466936	0.192357	1
ASTN1	6547	940	-9	439215	121542	0	2	0	0	50	2	3412482	0.192567	1
MDFIC	38349	520	15	121730	36754	0	1	0	0	50	3	2843124	0.192636	1
ZNF721	553434	644	19	314336	77644	0	1	0	0	50	3	2379281	0.192698	1
TMEM63B	1267618	203	51	285948	79383	0	1	0	0	50	7	3033897	0.192724	1
CLCN6	524980	196	41	309119	72709	0	1	0	0	50	2	2127596	0.192939	1
KLF13	204790	324	35	92543	30268	0	1	0	0	50	4	2469709	0.192975	1
DNMBP	1100254	221	32	526259	150259	0	2	0	0	50	4	2612918	0.193038	1
PRDM12	505506	211	24	121589	36613	0	1	0	0	50	3	2710772	0.193171	1
MTCH1	832054	220	41	125443	38540	0	1	0	0	50	3	2914282	0.193558	1
NCOA7	184468	179	18	323501	83848	0	2	1	0	50	2	2496546	0.19396	1
SLC38A2	755445	311	14	175780	47141	0	1	0	0	50	2	3257899	0.19402	1
DHX57	850010	297	25	470423	129250	0	1	0	0	50	2	2995874	0.194103	1
SUV39H1	824559	NaN	27	139120	38681	0	1	0	0	50	3	3220393	0.194183	1
ZNF347	392290	946	-49	285995	72004	0	2	0	0	50	2	2202796	0.194364	1
MAN2A1	181420	913	10	394095	102084	0	1	0	0	50	3	2933082	0.194918	1
ZNF100	144970	1235	-65	186872	45073	0	1	0	0	35	5	1628973	0.195272	1
SLC30A2	748547	221	31	125302	36425	0	1	0	0	50	2	2305538	0.195285	1
NECAP2	813996	191	40	103212	27636	0	1	0	0	50	3	2272121	0.195374	1
ZCCHC12	234959	NaN	44	132023	38446	0	1	0	0	50	3	3026330	0.195893	1
GYG1	356219	442	8	131647	28952	0	1	0	0	50	2	2405648	0.196493	1
FAM5C	6711	1261	-26	258970	69419	0	1	0	0	50	7	2694087	0.196547	1
C13orf26	362646	555	39	101708	24628	0	1	0	0	50	4	2655312	0.19681	1
PILRB	1430637	204	54	87890	10810	0	1	0	0	50	4	2401042	0.197115	1
CHST15	149497	632	19	191290	49820	0	1	0	0	50	1	2609910	0.197249	1
HYOU1	1390854	195	58	341831	95269	0	1	0	0	50	2	2270147	0.197657	1
CPB2	354901	679	53	148943	36331	0	1	1	0	32	4	1187737	0.197682	1
C6orf129	498007	434	43	34310	9118	0	1	0	0	10	1	466945	0.19769	1
PAFAH2	774988	221	31	135078	36801	0	1	0	0	50	3	2928664	0.198054	1
QRICH2	1650351	209	21	548913	165111	0	2	0	0	50	7	3584408	0.198173	1
TNFRSF9	381467	207	24	89253	22983	0	1	0	0	50	5	2823572	0.19844	1
ATP6V0D1	1099149	153	45	120931	32195	0	1	0	0	50	3	2616114	0.198447	1
CLCN4	168498	NaN	33	253424	74683	0	1	1	0	50	9	3064024	0.198831	1
PNPO	1183803	203	21	89394	24816	0	1	0	0	50	5	2821692	0.198838	1
CXorf38	467563	NaN	63	109510	29375	0	1	0	0	50	3	2468299	0.198867	1
CELA3B	448600	190	29	92214	26649	0	1	0	0	50	5	2907937	0.199008	1
PCF11	308252	305	10	521136	145512	0	2	0	0	50	0	2556424	0.199108	1
BZW2	326035	468	-15	146828	37036	0	1	0	0	50	2	2638533	0.199452	1
PLEKHM1	748554	327	12	348552	104763	0	1	0	0	50	0	3129683	0.199465	1
C18orf55	150380	981	4	84788	23359	0	1	0	0	50	5	2535415	0.19961	1
RNASE1	956361	577	8	51982	14993	0	1	0	0	50	12	3082777	0.199725	1
CRLF2	NaN	NaN	NaN	88877	23359	0	1	0	0	50	12	5257467	0.200178	1
RBM26	161846	521	30	335157	91368	0	1	0	0	50	6	3129213	0.200595	1
ZNF333	1032767	448	29	227433	60489	0	1	1	0	35	6	2126468	0.200647	1
CRISP2	67596	1248	-6	86245	20915	0	1	0	0	50	4	2309204	0.200686	1
LIMK1	1047202	219	52	219960	62604	0	2	0	0	50	5	2568080	0.200765	1
ANGPTL5	416999	514	-21	136394	32665	0	1	0	0	50	4	3647623	0.200897	1
UROS	211688	280	-5	92731	24863	0	1	0	0	50	5	2891863	0.200994	1
HSH2D	761374	298	42	116419	35720	0	1	0	0	50	3	2482211	0.201036	1
C9orf173	1724821	399	43	103071	30738	0	1	0	0	50	3	2196404	0.201134	1
PLD5	75320	854	-18	154959	38352	0	1	0	0	50	2	2752837	0.201506	1
NUP43	425807	234	39	130425	34968	0	1	0	0	50	2	2316536	0.201541	1
ADAM12	214443	485	-29	321762	90522	0	3	0	0	50	6	2992772	0.201826	1
DNASE1L3	685716	150	45	107489	26743	0	1	0	0	50	3	2380973	0.201976	1
ISG20L2	1851672	180	37	116983	33887	0	1	0	0	50	4	3099274	0.202585	1
DNAJC18	832127	177	48	124456	31631	0	1	0	0	50	3	2742027	0.202945	1
TAS2R1	349235	840	-18	98136	28764	0	1	0	0	50	4	2592708	0.20309	1
SLAMF6	1145424	590	26	113975	31114	0	1	0	0	50	4	2871747	0.203148	1
SF3A3	445132	232	42	179305	42065	0	1	0	0	50	1	2366450	0.203179	1
ARHGAP26	156598	456	38	285055	72380	0	1	0	0	50	8	3129354	0.203291	1
FGF7	273513	370	-7	67069	16544	0	1	0	0	50	7	2654748	0.203329	1
GNPDA1	696239	321	48	100815	25239	0	1	0	0	50	4	2536684	0.203396	1
ACOT2	606300	169	39	154818	51042	0	1	0	0	50	2	2720830	0.203451	1
UNC119B	1741363	349	42	84976	23876	0	1	0	0	50	5	2485830	0.203559	1
EPHA4	54488	1025	5	335533	91274	0	2	0	0	32	5	2121345	0.203582	1
PSMD6	161890	582	19	134232	34968	0	1	0	0	50	2	2353619	0.203868	1
MIB1	246867	325	47	344463	92778	0	1	0	0	50	4	2587585	0.203891	1
ZKSCAN2	189953	551	12	325804	87044	0	1	0	0	50	6	2994182	0.204458	1
YIPF5	39627	428	1	88595	23359	0	1	0	0	50	5	2709315	0.20453	1
FOLH1	11046	1009	-19	259440	68385	0	1	0	0	50	8	2824089	0.204577	1
YIF1B	1438746	253	-1	116936	34921	0	1	0	0	50	3	2552711	0.204617	1
PASD1	153115	NaN	3	267430	68432	0	4	0	0	11	1	720510	0.204794	1
GADD45GIP1	1886809	335	40	72474	22983	0	1	0	0	50	6	2401512	0.204824	1
KIR2DL4	987531	620	-23	128404	35579	0	1	0	0	50	4	3203755	0.204928	1
EIF3E	187290	965	6	158014	37694	0	1	0	0	50	2	2754294	0.204942	1
GFRA2	333006	607	7	157168	44039	0	1	0	0	50	2	2737797	0.205059	1
SMC4	435184	513	16	449367	108852	0	2	0	0	50	7	2865496	0.20548	1
ZNF227	618477	671	-31	274997	65659	0	1	0	0	50	0	2384968	0.205725	1
HMGCLL1	28261	691	-14	126148	35861	0	1	0	0	50	5	3640291	0.206043	1
RNF20	112827	872	-13	338118	85446	0	1	0	0	50	1	4386322	0.206312	1
C1orf128	903441	254	32	72944	19552	0	1	0	0	50	6	2397282	0.206328	1
WIPF3	400552	579	17	153267	54849	0	1	0	0	50	3	3171231	0.206479	1
DEM1	701723	457	31	122717	36049	0	1	0	0	50	4	3182276	0.206484	1
STX10	1948449	221	41	86245	23312	0	1	0	0	50	6	2831468	0.20652	1
RNASE6	956361	577	8	50948	13489	0	1	0	0	50	12	3082777	0.206525	1
DMP1	500313	623	-7	179399	40843	0	1	0	0	50	1	2316113	0.207196	1
FSHB	28139	1007	-29	45026	11092	0	1	0	0	33	6	1469314	0.207632	1
MASTL	386910	555	43	299766	78678	0	1	1	0	50	4	2259760	0.207654	1
OTP	276866	584	42	103964	35062	0	1	0	0	50	4	2552570	0.207878	1
CELA1	504747	239	33	88360	25427	0	1	0	0	50	5	2522208	0.208046	1
IFIH1	70837	712	12	353910	88548	0	1	0	0	50	6	3192757	0.208106	1
GPX3	923608	382	22	76469	21808	0	1	0	0	50	8	3101765	0.208166	1
SGCZ	3398	1175	-34	106173	30174	0	1	0	0	50	4	2601356	0.208265	1
GRID1	89265	965	-18	339481	96491	0	2	0	0	50	3	2902673	0.20846	1
RAP1A	348519	394	29	65847	16356	0	1	0	0	50	10	3378924	0.208483	1
UBFD1	528849	628	48	105327	29187	0	1	0	0	50	3	2250924	0.208518	1
ASAP1	264818	427	30	387938	106126	0	1	1	0	50	6	3494309	0.208776	1
GTPBP3	842088	211	43	167555	58750	0	1	0	0	50	2	2856942	0.208992	1
VTI1B	479937	260	39	78960	22419	0	1	0	0	50	5	2355123	0.209117	1
GLMN	377839	559	-1	212205	49632	0	1	0	0	50	1	2707247	0.209395	1
TAL1	364960	414	3	105515	36472	0	1	0	0	50	4	2691408	0.209531	1
TTPAL	781823	276	46	113223	34122	0	1	0	0	50	4	2887915	0.209538	1
MAGEL2	94496	904	-55	393108	135642	0	1	0	0	50	2	2260277	0.210134	1
DCST1	1696720	214	44	239559	68808	0	1	0	0	50	11	3167001	0.210229	1
OR4C16	1141	1100	-37	102413	28858	0	1	0	0	50	4	2601168	0.210324	1
STK11	2214581	234	29	147862	40796	0	7	2	0	6	3	256479	0.210461	1
TXNRD1	1237281	168	29	223814	62134	0	1	0	0	50	1	2835463	0.210695	1
ASPSCR1	3814891	211	28	185979	57387	0	1	0	0	50	1	2355969	0.210708	1
NUDT19	420201	410	-36	120978	39198	0	1	0	0	50	3	2554262	0.210769	1
ACTRT2	308009	634	19	122576	37600	0	1	1	0	50	3	2586880	0.21085	1
CCT2	484023	382	5	184522	50948	0	1	0	0	50	2	3108345	0.211248	1
CRYL1	346767	584	28	110121	29469	0	1	0	0	50	5	3243188	0.21148	1
EEA1	296393	427	17	495944	117124	0	1	0	0	50	2	2813655	0.211563	1
RAG1AP1	1801444	194	32	78255	18753	0	1	0	0	50	6	2632000	0.211625	1
REN	557652	370	34	138462	39057	0	1	0	0	50	3	2908689	0.211713	1
C3orf59	34577	631	8	163137	45543	0	1	0	0	50	3	3280271	0.211785	1
C5AR1	1132395	232	41	111531	37647	0	1	0	0	50	3	2241759	0.211856	1
PCDH17	8275	1095	-28	376047	116325	0	2	0	0	50	13	3649644	0.211875	1
ZNF280A	201933	683	23	181279	48974	0	1	0	0	27	0	1520544	0.211906	1
RGMB	141802	729	11	157168	47705	0	1	0	0	50	3	3297238	0.211965	1
C17orf99	NaN	NaN	NaN	89535	25521	0	1	0	0	50	12	5259629	0.212017	1
LRRC10B	NaN	NaN	NaN	89770	34169	0	1	0	0	50	12	5268277	0.212201	1
C9orf114	1768145	201	34	129861	36378	0	1	0	0	50	3	2719984	0.212266	1
PCDHB3	987049	724	-11	253565	83566	0	2	0	0	50	6	3163711	0.212293	1
TRAK1	313554	321	29	360114	106032	0	2	1	0	50	6	2737186	0.212553	1
GLIPR1L1	112974	692	-33	81310	20210	0	1	0	0	50	8	3401625	0.212564	1
CAPZA1	560292	325	23	102225	24252	0	1	0	0	50	5	2992208	0.212632	1
NAT1	370301	569	-10	119286	31725	0	1	0	0	50	2	1993928	0.2127	1
SYT9	97813	941	-3	165769	45731	0	1	0	0	50	2	2767266	0.212948	1
SEMA3E	74057	955	-30	268605	68667	0	1	0	0	50	9	3049877	0.213177	1
EHD2	812020	262	36	179117	53815	0	1	0	0	36	1	2239080	0.213202	1
PPM1B	448266	420	32	169623	45120	0	1	0	0	50	2	2826392	0.213295	1
TANK	207004	370	26	148708	39809	0	1	0	0	50	3	2964854	0.213383	1
OR8B8	171093	824	-10	101990	29845	0	1	0	0	50	5	2828554	0.21343	1
OR6C6	411183	816	-1	103071	29892	0	1	0	0	50	4	2574848	0.213433	1
PCDHB10	915569	724	-11	255539	83284	0	2	1	0	50	6	3173487	0.213434	1
DPAGT1	1390854	195	58	136817	40702	0	1	0	0	50	2	2270147	0.214093	1
ASB16	930750	175	41	173524	33605	0	1	0	0	50	2	2877199	0.214226	1
EYA4	97438	409	-8	234342	61899	0	2	0	0	50	8	2715143	0.214298	1
SLC25A3	487754	218	21	136065	39198	0	1	0	0	50	2	2254825	0.214332	1
MAP2K6	58848	397	-42	117500	30409	0	1	0	0	50	4	2786724	0.214355	1
HRG	508316	436	45	178318	47846	0	1	0	0	50	3	3693495	0.214371	1
CCDC86	794900	522	47	116560	37835	0	1	0	0	50	4	2893085	0.214655	1
GJC3	1584669	391	36	90663	28341	0	1	0	0	50	5	2497580	0.214702	1
HEXIM1	806811	207	32	118487	33793	0	1	0	0	50	4	2937312	0.214887	1
SYDE2	367677	468	1	397573	111578	0	1	0	0	50	5	3195577	0.214982	1
KLHL20	440130	417	5	206236	57998	0	1	0	0	50	1	2553416	0.215021	1
OAZ3	1062482	255	29	94423	27260	0	1	0	0	50	6	2960342	0.215129	1
PTF1A	124603	469	1	104011	35720	0	1	0	0	50	4	2573767	0.215232	1
FIG4	335902	637	29	315511	80981	0	2	0	0	50	4	3041793	0.215259	1
CHRNA10	537999	403	23	143820	49491	0	1	0	0	50	3	2963209	0.215376	1
WWTR1	558006	263	18	134890	38117	0	1	0	0	50	3	2776901	0.215535	1
PDXK	919787	170	68	109228	28811	0	1	0	0	50	4	2570477	0.215832	1
ABCC10	1270265	230	49	469530	160881	0	2	0	0	50	8	3155533	0.216074	1
VSTM2B	NaN	NaN	NaN	91791	31443	0	1	0	0	50	12	5265551	0.216518	1
FAM76B	298879	467	2	121166	27730	0	1	0	0	50	5	3304570	0.216612	1
CYP11B2	447193	438	36	168401	49585	0	1	0	0	50	2	2756033	0.216709	1
SBSN	1081638	390	41	195661	56306	0	1	0	0	50	1	2400854	0.21673	1
ARV1	376655	616	12	94282	23876	0	1	0	0	50	5	2698082	0.216918	1
AGMAT	656850	162	31	114962	37741	0	1	0	0	50	3	2347932	0.217051	1
NIT1	689033	250	23	128780	39574	0	1	0	0	50	3	2517743	0.217107	1
SGMS2	144491	683	6	123469	33605	0	1	0	0	50	5	3523543	0.21745	1
PILRA	1430637	204	54	102977	28999	0	1	0	0	50	4	2401042	0.217603	1
CT47B1	NaN	NaN	NaN	97807	30221	0	1	0	0	50	12	5264329	0.217683	1
GON4L	2156898	179	33	769672	212252	0	3	0	0	17	0	1067558	0.217763	1
OR4A15	1067	1102	-42	112941	32853	0	1	0	0	50	4	2630684	0.217798	1
SETDB2	413604	343	39	249946	61946	0	1	0	0	50	9	2783763	0.217859	1
ANKRD29	331927	138	67	101755	31067	0	1	0	0	50	5	2890453	0.218339	1
AEN	393645	605	14	107254	32336	0	1	0	0	50	5	2898114	0.218394	1
THSD7A	138176	906	-11	568606	147392	0	2	0	0	50	2	3917732	0.218819	1
OR51T1	65798	1006	-15	114774	35250	0	1	0	0	50	4	2786301	0.218895	1
COBLL1	76781	413	-4	392779	108194	0	2	0	0	50	8	2681303	0.219004	1
SLC35D3	177175	449	21	131600	45355	0	1	0	0	50	3	2545567	0.219161	1
MS4A13	337606	859	15	53110	14429	0	1	0	0	50	9	2360152	0.219227	1
LRRC15	344707	269	34	190209	59643	0	1	0	0	50	1	2303235	0.219276	1
PRLHR	613868	617	8	115385	42112	0	1	0	0	44	3	2324385	0.219698	1
OR1D2	457580	465	8	101050	31208	0	1	0	0	50	5	2711148	0.219766	1
MEGF10	245811	814	6	395411	100768	0	2	0	0	30	3	1525808	0.219843	1
TYK2	1802015	191	21	397902	117594	0	1	1	0	50	6	3404257	0.21985	1
SAE1	1351246	165	36	131882	29845	0	1	0	0	50	5	3535763	0.219908	1
SARM1	1407654	189	19	234671	76516	0	2	0	0	18	0	1037196	0.219908	1
SAMM50	155890	393	24	162667	44039	0	1	0	0	50	2	2519059	0.220056	1
PRKRA	159623	482	29	112283	28717	0	1	0	0	50	5	3160797	0.220085	1
KCTD14	556958	209	38	84647	24487	0	1	0	0	50	6	2584906	0.220183	1
SEMA3A	61350	601	-27	268323	67257	0	3	0	0	50	8	2741040	0.220355	1
MSH3	319054	752	36	390006	104622	0	3	0	0	50	4	2699727	0.220522	1
PCDHB15	800016	708	-15	249852	83472	0	2	0	0	50	7	3346682	0.220523	1
UBAC2	333101	390	55	140060	32665	0	1	0	0	50	3	2689199	0.220595	1
ABCB6	773232	177	36	279509	87232	0	2	1	0	50	4	2635713	0.220634	1
RGMA	243187	484	-19	151246	47141	0	1	0	0	50	3	2900793	0.220808	1
CTTNBP2	96915	674	-11	558266	158296	0	2	0	0	50	2	3811982	0.220915	1
EFHC1	396934	431	34	220101	57810	0	1	0	0	50	1	2640037	0.221113	1
GPR161	476316	391	10	174699	52311	0	1	0	0	50	3	3344661	0.221153	1
DPF2	4112809	242	50	136676	35062	0	1	0	0	50	3	2731875	0.221213	1
ATP1B2	2069567	213	34	101567	24910	0	1	0	0	50	4	2435775	0.221259	1
BTG3	101069	479	-5	101802	26649	0	1	0	0	50	6	3090203	0.221348	1
EVC2	69455	688	19	441001	124832	0	1	0	0	47	2	2540397	0.221482	1
KHDRBS2	1561	1153	-32	119333	33229	0	1	0	0	50	4	2723415	0.22175	1
FSCN3	411207	619	-7	166568	47611	0	1	1	0	50	1	1986737	0.222208	1
GOLGA8A	542657	234	22	209009	54943	0	1	0	0	50	1	2487851	0.222608	1
PPM1G	1244404	179	39	186778	49679	0	1	0	0	50	2	2854639	0.222618	1
SOX21	154313	759	41	87326	30127	0	1	0	0	50	5	2426187	0.222643	1
SCRT2	622277	480	42	98888	31960	0	1	0	0	50	8	3716196	0.222702	1
PFKP	221025	438	11	267994	76187	0	1	0	0	50	1	3187117	0.222782	1
PLEKHA2	487952	201	38	145935	40467	0	1	0	0	50	2	2313904	0.222837	1
MAPKBP1	816015	259	37	505485	152280	0	1	0	0	50	2	2730653	0.222921	1
OR56A5	NaN	NaN	NaN	100627	31913	0	1	0	0	50	12	5266021	0.223138	1
RAB6A	549152	224	37	86198	21667	0	1	0	0	50	7	2910804	0.223246	1
CCDC70	353099	349	69	80887	18659	0	1	0	0	50	7	2730371	0.223323	1
YAP1	456821	327	-14	170234	49585	0	1	0	0	50	2	2691549	0.223392	1
NMBR	152447	513	-28	128780	38023	0	1	0	0	50	5	3390439	0.223451	1
HNRNPA1L2	324687	462	32	106690	29657	0	1	0	0	50	4	2527002	0.223692	1
MDGA2	14033	1195	-46	324723	89112	0	2	0	0	50	4	2998882	0.22372	1
PPARGC1B	908037	285	49	339669	100674	0	1	1	0	50	7	3146274	0.223728	1
NLRP14	418263	881	-4	373415	95551	0	1	0	0	50	4	2593272	0.223741	1
CMTM1	777342	214	9	94658	28717	0	1	0	0	50	6	2835698	0.22393	1
KLHL25	159493	592	-11	192606	58092	0	1	0	0	50	2	2923494	0.22397	1
IL23R	453952	581	-4	217845	54285	0	1	0	0	50	1	2573203	0.224113	1
AIFM3	577297	192	58	209996	59596	0	2	0	0	50	7	2773094	0.224174	1
ZFP28	135553	817	-69	294502	77315	0	1	0	0	50	8	2947840	0.224307	1
KRT34	1321356	424	-6	147251	41266	0	1	0	0	50	2	2227612	0.224628	1
PCDHB14	800016	708	-15	255022	82955	0	2	0	0	50	7	3346682	0.225089	1
RAD50	715524	320	48	460929	108006	0	1	0	0	50	2	2452319	0.225149	1
MXD3	942017	227	53	78302	23500	0	1	0	0	50	7	2618041	0.225201	1
FAM155A	73040	1144	-37	152280	43005	0	1	0	0	50	3	2979424	0.225404	1
RBM27	394957	229	31	360255	99828	0	1	0	0	50	6	3023040	0.225477	1
TEX13A	9759	NaN	2	133809	41031	0	1	0	0	50	3	2503925	0.22564	1
RNF123	1551582	271	48	447440	130237	0	3	1	0	50	10	2894401	0.22564	1
SAMD9	362550	625	8	536458	136676	0	2	0	0	50	5	2607936	0.225667	1
ZNF592	344313	214	42	418582	122294	0	3	0	0	50	3	2534334	0.225892	1
GPR123	296872	499	-10	181138	58985	0	1	1	0	23	5	1372964	0.226	1
ATG4D	2036812	226	23	157826	48457	0	1	0	0	50	3	2947934	0.226003	1
DAPK2	678778	261	45	130049	33088	0	1	0	0	50	4	2903378	0.226079	1
RAD9B	922262	206	43	151199	36895	0	1	0	0	50	3	2948122	0.226085	1
PGAP2	425863	258	23	140342	21949	0	1	0	0	50	3	2620203	0.22609	1
CLDN25	148947	534	4	73602	23688	0	1	0	0	50	6	2295151	0.226215	1
ZNF624	1055714	499	-26	296758	72380	0	1	0	0	50	7	2706636	0.226561	1
PALM	1914670	200	23	129203	39433	0	1	0	0	50	4	2872734	0.22689	1
C1orf55	923085	239	20	153032	41830	0	1	0	0	50	2	2372184	0.227302	1
MYO1G	1110535	235	57	342254	100909	0	2	1	0	50	4	3096689	0.227318	1
N4BP2L2	237148	455	47	414822	97431	0	1	0	0	50	5	3120941	0.227592	1
NCOA3	266824	287	49	490351	128498	0	2	1	0	50	6	2638768	0.228073	1
SPATA19	270077	622	-14	59267	15463	0	1	0	0	50	8	2287772	0.228168	1
PI16	832054	220	41	151152	48504	0	1	0	0	50	3	2914282	0.228321	1
MMP16	27285	939	-34	225130	58844	0	3	0	0	50	11	2764023	0.228655	1
TAOK3	635780	823	26	315558	75435	0	1	0	0	27	2	1651627	0.228916	1
GNA12	764046	392	30	126665	36613	0	1	0	0	50	4	2784515	0.229157	1
CYP26A1	558273	470	18	165581	49303	0	1	0	0	50	2	2540867	0.229325	1
PSMD14	210764	520	13	109745	27448	0	1	0	0	50	5	2941025	0.229799	1
TGFBRAP1	191525	381	4	287922	82908	0	2	0	0	50	4	2609957	0.230524	1
HAVCR1	138350	1207	11	121354	37553	0	1	0	0	50	4	2777136	0.230538	1
RELN	291011	954	7	1189382	310717	0	3	0	0	50	1	2727880	0.230551	1
CYFIP1	352283	539	-19	473901	126900	0	2	0	0	33	1	2530480	0.230725	1
SLC34A2	218417	631	35	231757	67304	0	1	0	0	50	7	2080972	0.230911	1
ACY3	1408104	424	60	105609	33135	0	1	0	0	50	4	2412040	0.230937	1
BRCA1	1466229	201	27	649728	161022	0	12	0	0	10	0	417219	0.231759	1
CCDC46	138097	778	-38	358422	83754	0	1	0	0	50	7	3199901	0.231877	1
OR5M11	NaN	NaN	NaN	99217	30080	0	1	0	0	50	12	5264188	0.231883	1
ZIM3	311003	924	-64	164030	38305	0	1	0	0	50	2	2483057	0.232068	1
GRPEL2	422727	380	28	75106	22184	0	1	0	0	50	7	2553510	0.232512	1
SFXN3	744964	188	46	111108	32430	0	1	0	0	50	5	2795372	0.232517	1
MACC1	220237	676	13	285948	77127	0	1	0	0	50	1	3143877	0.232703	1
SNAP29	470051	216	39	88078	23735	0	1	0	0	50	5	2213653	0.232729	1
CLIP1	885125	222	41	490398	126618	0	3	0	0	12	1	855870	0.232964	1
ZNF408	965022	176	48	236410	75341	0	2	1	0	50	5	2420312	0.232981	1
CLYBL	308985	612	45	115432	33605	0	1	0	0	50	4	2486676	0.233252	1
HELT	335039	582	29	106314	33981	0	1	0	0	50	6	3033427	0.233691	1
EVC	101111	641	18	335063	96256	0	1	0	0	50	0	2510364	0.233994	1
CD1B	128145	833	4	112095	32007	0	1	0	0	50	4	2521268	0.234046	1
GALNT13	21842	1035	-13	192512	48739	0	1	0	0	50	2	2885518	0.234079	1
RSAD2	40919	1132	10	123845	32101	0	1	0	0	50	5	3249486	0.23408	1
FASTK	622098	373	41	177190	60818	0	1	0	0	50	3	3319140	0.234151	1
OR4X2	400891	509	-27	98794	29798	0	1	0	0	50	5	2590593	0.234206	1
ZNF70	610486	266	30	151011	38634	0	1	0	0	50	3	2706401	0.234325	1
KCNQ3	163210	970	-6	289802	87373	0	2	0	0	50	4	2573109	0.234331	1
MATN1	286775	493	27	165158	49303	0	1	0	0	50	2	2472200	0.234354	1
ZFPM1	626557	184	37	322044	109275	0	2	0	0	50	4	2876118	0.234357	1
LMNB2	1604277	267	35	201254	59455	0	1	0	0	50	2	3010867	0.234465	1
POLR3B	247626	539	7	392403	102507	0	2	0	0	50	3	3010820	0.234796	1
GPR151	377370	463	14	137052	40608	0	1	0	0	50	3	2445504	0.235222	1
ZNF280D	229613	626	9	353299	86339	0	1	0	0	50	6	2863757	0.235313	1
ACTR2	606183	343	31	137240	37036	0	1	0	0	50	5	3576465	0.235476	1
OR4F21	89938	794	10	101238	30879	0	1	0	0	50	6	3008752	0.235923	1
KIR3DL1	987531	620	-23	150682	42347	0	1	0	0	50	4	3203755	0.235935	1
RTL1	356726	585	-24	442599	132822	0	2	0	0	50	2	2837437	0.236115	1
DNAJB4	373296	256	1	113505	30597	0	1	0	0	50	6	3367315	0.23629	1
ZNF362	726025	413	29	140201	42394	0	1	0	0	50	3	2598348	0.236341	1
PDIK1L	783481	212	23	114680	31114	0	1	0	0	50	5	2975664	0.236364	1
FEV	922162	386	35	77691	24534	0	1	0	0	50	7	2455186	0.236585	1
DHTKD1	341646	227	25	311422	87044	0	2	1	0	50	6	3469963	0.236591	1
GCM2	263829	483	14	169858	47141	0	1	0	0	50	2	2510317	0.236972	1
ONECUT2	300344	480	15	162620	51841	0	1	0	0	50	2	2400478	0.237219	1
NEK8	1695792	208	40	230300	70735	0	2	0	0	30	4	2033784	0.237288	1
UNG	595266	487	20	117500	33511	0	1	0	0	50	4	2599570	0.237435	1
EFCAB5	652131	303	15	537257	134608	0	2	0	0	50	1	2786207	0.237616	1
OR1M1	311030	471	-63	100815	31866	0	1	0	0	20	0	741190	0.237873	1
C6orf174	157237	811	-9	310153	94235	0	1	0	0	50	7	2701936	0.23829	1
TADA2B	459652	426	70	139026	39621	0	1	0	0	50	3	2551254	0.238381	1
DHX16	2115149	171	41	351607	104528	0	1	0	0	50	7	3053261	0.238973	1
CTSE	468286	400	32	147063	31443	0	1	0	0	50	3	2576634	0.238992	1
KIR3DL2	987531	620	-23	153032	44650	0	1	0	0	50	4	3203755	0.239135	1
C1orf77	1656449	183	40	81122	27025	0	1	0	0	50	8	2809519	0.239187	1
NDN	59699	961	-58	104434	32054	0	1	0	0	45	3	1907589	0.239343	1
OR10H4	843515	575	12	103259	30691	0	1	0	0	50	6	2862582	0.239631	1
KIF5B	360559	166	29	340045	81827	0	1	0	0	50	7	2968285	0.239649	1
ZNF843	NaN	NaN	NaN	109322	38305	0	1	0	0	50	12	5272413	0.239655	1
CYP2C8	318306	717	-10	167696	44791	0	1	0	0	50	3	2928194	0.239697	1
EHBP1	160013	618	8	426478	107630	0	1	0	0	50	4	2755798	0.239939	1
ZADH2	73586	993	4	120508	39950	0	1	0	0	50	5	3060170	0.240839	1
ITGB6	227667	212	2	270720	71487	0	1	2	0	50	8	2540538	0.240884	1
FIGF	200632	NaN	40	122811	30738	0	1	0	0	50	4	2669412	0.241115	1
PCCA	139575	733	33	253612	67727	0	1	0	0	50	11	2973220	0.241136	1
FAM83E	1597109	242	31	151528	53627	0	1	0	0	50	3	2743625	0.241175	1
SFRS1	854628	182	27	87608	26743	0	1	0	0	50	6	2409878	0.241256	1
ATP1B3	467997	345	28	96961	24863	0	1	0	0	50	6	2664994	0.241426	1
KCMF1	926772	202	23	128733	36237	0	1	0	0	50	3	2327487	0.24148	1
ANKHD1	NaN	NaN	NaN	853990	254975	0	4	1	0	50	13	5489083	0.24169	1
CPNE4	238347	974	8	194580	49773	0	1	0	0	50	2	2800213	0.242509	1
HOXC4	1185281	279	54	88454	25051	0	1	0	0	50	6	2545520	0.242619	1
ZNF367	355218	400	23	115855	34874	0	1	0	0	50	5	2914893	0.242782	1
C2orf69	214653	674	14	128968	34874	0	1	0	0	50	3	2218776	0.242805	1
TTLL5	415501	540	40	440249	119521	0	1	0	0	44	2	2156783	0.243101	1
C1QA	389456	541	29	79571	25615	0	1	0	0	50	8	2853652	0.243276	1
STK32C	148625	280	4	165910	46295	0	1	0	0	50	2	2378717	0.243297	1
KDM5B	463071	378	35	526118	142081	0	1	0	0	50	2	2574848	0.2438	1
C2orf56	488101	253	42	150494	41830	0	1	1	0	50	2	2148934	0.244155	1
CC2D2B	515809	798	33	141611	34075	0	1	0	0	50	2	2021752	0.244191	1
ZNF317	311030	471	-63	203087	52405	0	1	0	0	50	3	3622008	0.244356	1
EVPL	1611239	218	22	669609	202617	0	4	0	0	39	4	2711618	0.244424	1
VTCN1	322193	566	12	95833	26978	0	1	1	0	25	1	1024694	0.244437	1
HGD	312906	391	5	156416	39574	0	1	1	0	50	3	2784985	0.244709	1
AHCY	962066	151	50	147439	40796	0	1	0	0	50	4	3001984	0.244977	1
GPR115	176427	691	7	235047	64437	0	1	0	0	50	2	3341042	0.245119	1
WIF1	344729	671	-9	131741	34075	0	1	0	0	50	4	2679752	0.245183	1
WDR13	817501	NaN	29	161304	48786	0	1	0	0	50	3	2743625	0.245216	1
DDX19A	1126886	134	44	166098	43005	0	1	0	0	50	3	2948263	0.245364	1
PCMTD1	63777	905	2	123986	30268	0	1	0	0	50	3	2198425	0.24559	1
SMAD6	580112	197	46	161398	55601	0	1	0	0	50	3	2735071	0.246003	1
PLEKHA1	255946	174	10	141141	36378	0	1	0	0	50	3	2497392	0.246033	1
SEMA5A	45422	891	-2	367070	99499	0	3	1	0	50	6	2826533	0.246291	1
DENND1A	314875	517	32	348129	105750	0	1	1	0	50	8	3206105	0.246366	1
SNX15	3209258	207	49	114351	34968	0	1	0	0	50	6	3232096	0.246429	1
PLCXD2	188186	322	-3	133433	37882	0	1	0	0	50	5	3138989	0.246497	1
NPY2R	49938	944	-5	124832	37318	0	1	0	0	50	4	2644314	0.246559	1
LPPR1	135891	952	-29	109980	31866	0	1	0	0	50	6	3105760	0.246621	1
GLYAT	285823	620	9	103118	25615	0	1	0	0	50	6	2765010	0.246655	1
GABRE	127993	NaN	-10	172255	47000	0	1	0	0	50	4	3477953	0.246762	1
KLHL34	93001	NaN	7	202147	70688	0	1	0	0	50	2	2850127	0.246848	1
ZNF385A	664708	190	45	125537	42394	0	1	0	0	50	5	2945161	0.247082	1
APRT	813333	189	51	59408	19693	0	1	0	0	50	11	2720548	0.247093	1
ATMIN	231500	284	4	270344	80182	0	1	0	0	50	1	2850973	0.247376	1
CD14	774470	356	31	117171	42441	0	1	0	0	50	5	2744236	0.247444	1
MAVS	740484	241	42	174041	58186	0	1	0	0	50	4	3502675	0.247453	1
PLD3	1006719	289	35	164829	49068	0	1	0	0	50	3	2896469	0.247506	1
HTR3B	182706	555	9	150823	40937	0	1	0	0	50	4	3028445	0.247943	1
PDGFRL	462541	220	4	126101	36049	0	1	0	0	50	5	2943469	0.248164	1
NONO	728362	NaN	26	162620	42676	0	1	0	0	50	5	3795814	0.248168	1
DCAF13	430771	673	28	208257	57246	0	2	1	0	50	9	3033239	0.24844	1
PRC1	753718	413	31	216200	54379	0	1	0	0	50	2	3023933	0.248563	1
WBSCR16	733800	220	50	154254	48081	0	1	0	0	50	3	2581616	0.248668	1
KIF18A	316347	482	-11	311046	78255	0	2	0	0	50	5	3001373	0.248952	1
ING2	204597	227	15	95974	23453	0	1	0	0	50	5	2229304	0.249215	1
ARHGEF10	100967	551	-24	459660	125067	0	2	0	0	50	3	3335026	0.249414	1
SELPLG	448698	280	40	126477	45120	0	1	0	0	50	4	2522255	0.249415	1
NPAS2	339144	406	14	281859	78396	0	1	0	0	50	1	2942670	0.249532	1
OR5B3	475497	835	-29	103165	29798	0	1	0	0	50	4	2154715	0.249583	1
SLC25A18	431029	390	-37	106267	31913	0	1	1	0	22	1	1108166	0.249781	1
LRRC45	3814891	211	28	226258	66599	0	1	0	0	50	1	2355969	0.250099	1
ZG16B	1717244	210	42	69372	21009	0	1	0	0	50	12	3182464	0.250267	1
FAM154A	500270	450	-18	159236	43381	0	1	0	0	50	3	2641964	0.250538	1
SLC8A2	797690	276	38	299484	95598	0	1	0	0	22	2	1422596	0.250545	1
TMCO3	768219	318	50	226587	66975	0	1	0	0	50	1	2351739	0.250801	1
ATP9A	171625	419	0	357670	100862	0	2	1	0	50	4	2976463	0.25092	1
SMAD5	284497	449	34	159236	40279	0	1	0	0	50	3	2751004	0.251165	1
C1QB	389456	541	29	82720	25850	0	1	0	0	50	8	2853652	0.251576	1
POU5F1B	NaN	NaN	NaN	115620	36660	0	1	0	0	50	12	5270768	0.251634	1
ST8SIA1	401092	910	-22	120273	32994	0	1	0	0	50	4	2373312	0.251699	1
YSK4	297611	434	28	451670	115855	0	1	0	0	50	5	3077278	0.252008	1
RTN2	1183590	164	41	178177	58421	0	1	0	0	50	2	2452460	0.252024	1
FBXW2	645088	212	21	154912	40937	0	1	0	0	50	4	3198444	0.252074	1
RSF1	577731	354	33	493970	124456	0	1	1	0	50	5	3361675	0.252168	1
FZD1	64493	946	-2	207740	66364	0	1	0	0	50	2	2853652	0.252459	1
ACOT11	688014	415	18	226117	63215	0	1	0	0	16	1	945875	0.252742	1
TNS3	192490	488	16	483066	143256	0	2	0	0	50	1	2353337	0.252991	1
PCIF1	725555	209	59	239089	67586	0	2	0	0	50	6	2556988	0.252999	1
ASB8	511392	352	32	94987	28952	0	1	0	0	50	6	2472717	0.253036	1
RFXANK	940952	232	17	88407	26508	0	1	0	0	50	7	2725624	0.253097	1
ABCA6	240031	493	-39	562825	143021	0	1	0	0	50	2	2641776	0.253651	1
UBR2	1007026	194	42	633137	155899	0	3	0	0	45	2	2937970	0.254079	1
PTPN14	464456	404	-8	401333	110779	0	3	1	0	50	5	2718198	0.254353	1
SMARCA1	278446	NaN	-7	367258	92543	0	1	0	0	50	6	2745881	0.254645	1
CRHR2	484075	433	32	141799	38681	0	1	0	0	50	4	2892709	0.254696	1
C2orf24	773232	177	36	135454	42347	0	1	0	0	50	4	2635713	0.254752	1
GC	17296	933	-6	164077	43616	0	1	0	0	50	3	2786912	0.254862	1
HOXA6	356045	385	28	77785	21761	0	1	0	0	50	10	2998412	0.254876	1
MKRN3	94496	904	-55	166568	48316	0	1	0	0	50	2	2260277	0.255128	1
TBX18	28205	623	-12	199562	61570	0	1	0	0	50	3	3382966	0.255295	1
GPR112	380446	NaN	28	1001429	314806	0	3	1	0	40	5	2390749	0.255637	1
PHF7	1078407	229	62	136112	31114	0	1	0	0	50	4	2758665	0.256126	1
TNFRSF1B	516231	263	32	154818	45966	0	1	0	0	50	3	2613388	0.256224	1
ATP2B1	235578	418	9	431883	117594	0	1	0	0	50	0	2913248	0.256234	1
ADCY10	534611	238	13	562449	137052	0	1	0	0	50	4	3366093	0.256524	1
AASS	57655	988	-13	319224	85869	0	1	0	0	50	1	3224482	0.256723	1
SIN3A	775031	296	47	432729	117453	0	2	0	0	50	2	2560842	0.256744	1
ZNF599	932476	607	-52	199750	51089	0	1	0	0	50	4	4031707	0.257039	1
RGS22	290819	449	22	443492	106831	0	1	0	0	50	5	2962739	0.257141	1
SGOL1	100093	761	9	196366	48410	0	1	0	0	50	4	3775181	0.257403	1
DBF4B	1261173	175	29	213239	60724	0	1	0	0	50	2	2859057	0.257772	1
PCDHA12	NaN	NaN	NaN	303714	97572	0	2	0	0	50	12	5331680	0.257819	1
COL18A1	513400	481	41	582706	197870	0	1	1	0	50	3	3061533	0.258338	1
HEMK1	583785	302	50	115338	33417	0	1	0	0	50	4	2311742	0.258585	1
OR4D5	107524	830	-5	102272	32665	0	1	0	0	50	6	2595011	0.258671	1
PPP1R14D	1036414	172	51	73038	14523	0	1	0	0	50	9	2683277	0.258686	1
MYC	406323	204	23	150024	43569	0	1	1	0	50	4	2865872	0.258819	1
VPS39	625465	394	35	304701	79383	0	1	0	0	50	1	3048608	0.258829	1
FDXR	1027517	320	20	164594	52546	0	1	0	0	50	3	2623916	0.259293	1
FAM155B	74378	NaN	23	153455	48034	0	1	0	0	50	3	2443107	0.259588	1
SEMA4A	2294665	211	39	253941	76281	0	1	0	0	50	11	2796876	0.260155	1
MESP2	934542	212	37	125443	43475	0	1	0	0	50	5	2769804	0.26032	1
GDF1	NaN	NaN	NaN	113740	44885	0	1	0	0	50	12	5278993	0.260344	1
CADM1	29879	993	5	149742	42723	0	1	0	0	50	6	3766674	0.260601	1
GABRA3	237855	NaN	-32	166897	46718	0	1	0	0	50	3	2761720	0.260638	1
CX3CL1	749108	159	39	128028	41736	0	1	0	0	50	4	2425717	0.260644	1
FUT9	76115	1328	-21	121542	31302	0	1	0	0	50	5	2678624	0.26074	1
MTNR1B	55111	742	-18	117218	37036	0	1	0	0	50	6	3101060	0.260864	1
PLCH2	339388	228	38	468355	142880	0	2	0	0	35	0	1723302	0.261255	1
CELF3	1210719	255	29	161116	43616	0	1	0	0	23	0	1061213	0.261516	1
FBXL20	1467668	179	20	151481	41266	0	1	0	0	50	3	2494478	0.261723	1
FAM190A	104011	1180	-4	305265	85164	0	1	0	0	50	8	2660012	0.262134	1
P2RY12	51795	505	10	112988	32665	0	1	0	0	50	7	3343533	0.262159	1
ZNF518A	686240	857	37	495850	131459	0	1	0	0	50	4	2909065	0.262371	1
MEOX2	25585	1039	-17	101755	28388	0	1	0	0	50	7	3002219	0.262826	1
ANGEL1	308800	471	39	223720	65189	0	1	0	0	50	1	2192456	0.263459	1
CD320	778783	209	14	91979	30268	0	1	0	0	50	9	3029291	0.263499	1
LIFR	159760	271	-2	377692	97478	0	1	0	0	50	6	2738314	0.263725	1
UHRF1BP1L	184820	559	7	504028	130049	0	2	0	0	50	2	2905728	0.263828	1
SLCO6A1	132386	647	-12	244400	67492	0	1	0	0	50	2	3189044	0.263834	1
PLEKHH2	503591	421	29	513428	134890	0	1	1	0	50	3	2629086	0.26497	1
MX2	241283	506	46	246233	63967	0	1	0	0	50	1	2394838	0.265171	1
EPB41L5	218487	406	27	278616	71205	0	1	0	0	50	1	2709127	0.265227	1
CDON	611194	249	10	423564	122247	0	1	0	0	26	1	1646222	0.265288	1
P4HA2	371617	246	35	191854	51794	0	1	0	0	50	2	2486911	0.265326	1
KRT222	953708	269	13	102460	25850	0	1	0	0	50	6	2656534	0.265398	1
PDLIM7	1120311	347	41	169717	47705	0	1	0	0	50	3	2631671	0.265509	1
SRGAP1	320926	460	-13	374637	96867	0	1	0	0	42	3	1914451	0.265563	1
TBX20	154022	926	5	149601	43710	0	1	0	0	50	3	2420124	0.265727	1
PGRMC2	277451	189	8	80558	25474	0	1	1	0	18	1	780858	0.265936	1
HNF4A	769430	376	16	180198	51183	0	1	0	0	50	3	2788275	0.26599	1
RTN4RL2	923775	197	9	131741	47329	0	1	0	0	50	4	2437420	0.265995	1
SGCA	1277832	210	26	128545	40937	0	1	0	0	50	6	3150269	0.266475	1
ALAD	390186	297	36	113411	32806	0	1	0	0	50	5	2560137	0.266513	1
NOS1AP	372116	410	2	176250	50619	0	1	0	0	50	3	2718574	0.266708	1
TGDS	149137	803	14	124785	29892	0	1	0	0	50	4	2300603	0.266796	1
KCNQ1	812471	589	39	225600	70218	0	1	0	0	50	2	2730888	0.266877	1
TMEM200C	269994	959	-10	194251	69419	0	1	0	0	50	2	2498661	0.267075	1
ACTR3	402980	629	15	145371	38070	0	1	0	0	50	4	2804960	0.26713	1
CSE1L	862939	155	50	337789	86903	0	1	0	0	50	1	3253716	0.267364	1
GJA5	NaN	NaN	NaN	117312	35109	0	1	0	0	50	12	5269217	0.267738	1
ZNF750	711691	350	16	232180	74636	0	1	0	0	50	1	2232077	0.267809	1
BST1	174344	327	66	109369	30080	0	1	0	0	50	6	2803456	0.267996	1
GMPS	345838	388	4	237679	64625	0	1	0	0	50	2	2930920	0.268074	1
FOXG1	52980	1173	-46	157356	49914	0	1	0	0	50	4	2883685	0.268168	1
DCT	123751	906	0	188188	50807	0	1	0	0	50	2	2408562	0.268218	1
SLC22A7	1293543	363	51	176391	61194	0	1	0	0	50	4	3228759	0.268435	1
CD63	1814311	384	26	82344	22701	0	1	0	0	50	6	2105224	0.268591	1
SYT6	760371	596	13	144149	39997	0	1	0	0	50	5	3223119	0.268688	1
TCEA1	267995	392	29	107066	25756	0	1	0	0	50	8	3417887	0.268858	1
ZNF777	588536	467	17	274950	79806	0	1	0	0	50	1	2627817	0.269147	1
SCO2	1075525	207	42	85305	28482	0	1	0	0	50	9	2827661	0.269393	1
USP54	1072614	150	40	568841	156040	0	2	0	0	50	3	3840464	0.269405	1
CYP1B1	716797	384	25	175874	55225	0	1	0	0	50	5	3917873	0.26954	1
FAM47B	6541	NaN	-14	209479	64061	0	1	0	0	50	3	3332347	0.269555	1
GCNT7	264053	455	-17	144948	39339	0	1	0	0	50	4	2765104	0.269734	1
ZNF462	259213	625	-7	841065	226164	0	3	1	0	50	5	3302831	0.269768	1
WDR91	464513	594	20	253048	71534	0	2	0	0	50	4	1986455	0.269973	1
VIPR1	355160	527	21	156792	43710	0	1	0	0	50	5	3485567	0.270016	1
NPHP4	508577	370	13	474277	145700	0	2	0	0	50	3	3188198	0.2701	1
USP22	431615	382	-19	183112	46154	0	1	0	0	50	3	2904694	0.270203	1
OR14A16	164924	995	-27	100909	30221	0	1	0	0	50	10	3840887	0.270342	1
TYRO3	744461	166	44	297275	89770	0	1	1	0	50	9	2729055	0.270515	1
FN3K	783773	243	18	104293	29939	0	1	0	0	50	6	2511069	0.270523	1
CHRNB4	485971	455	45	164782	49115	0	1	0	0	50	4	2988589	0.270548	1
IPO4	974559	220	41	362511	111531	0	2	0	0	50	5	3243235	0.270726	1
TEAD1	339042	432	-1	149084	37741	0	1	0	0	50	4	2830904	0.270795	1
TLE2	1106128	195	32	259910	75670	0	1	0	0	50	1	2464398	0.270972	1
SMOC2	121125	883	-32	158813	41689	0	1	0	0	50	3	2402264	0.271177	1
CCDC37	295496	600	35	213474	54426	0	2	0	0	50	8	2572639	0.271284	1
PTPN3	352374	431	12	317485	83237	0	1	0	0	50	1	3001608	0.271639	1
RNF167	1416161	231	30	117453	35532	0	1	0	0	50	5	2466325	0.271721	1
CACNB4	279730	592	21	185838	50619	0	1	0	0	50	3	2802563	0.271875	1
CYP4X1	388889	479	4	176344	45590	0	1	0	0	50	3	2658790	0.271927	1
SLC26A8	876298	407	33	330269	91180	0	2	2	0	27	3	1071882	0.27207	1
ACHE	1339207	433	48	210231	70923	0	1	0	0	50	3	3162348	0.272464	1
PPT2	2119974	392	28	105515	29845	0	1	0	0	50	8	3138707	0.272603	1
MLYCD	387177	550	-6	160082	51418	0	1	0	0	50	2	2007746	0.272877	1
USP18	521791	289	11	130519	32336	0	1	0	0	50	7	3493228	0.272946	1
KLRAQ1	168167	780	24	272835	69936	0	2	0	0	24	2	1520967	0.273164	1
MAP3K6	884974	188	30	426196	134843	0	2	0	0	50	5	3781526	0.273208	1
PIR	193887	NaN	37	101943	26226	0	1	0	0	50	6	2420876	0.273712	1
PLEKHF1	222973	612	-63	91180	27824	0	1	0	0	47	6	2276069	0.274102	1
NR1D1	1573630	202	28	226916	60442	0	1	0	0	50	2	2824888	0.274602	1
RIMKLA	573046	574	22	129861	38211	0	1	0	0	50	4	2420171	0.27513	1
ADH5	192327	549	11	127652	35767	0	1	0	0	50	6	3010726	0.275305	1
HELB	237928	773	5	370454	97102	0	1	0	0	30	3	1826373	0.27549	1
FAM111A	542222	686	9	208868	51700	0	1	0	0	50	3	3096407	0.275851	1
TBCC	960153	187	36	112800	34263	0	1	0	0	50	7	3143736	0.275885	1
CYB5R1	421206	389	30	103024	31208	0	1	0	0	50	7	2721582	0.275986	1
GPRASP1	123687	NaN	23	467227	123281	0	2	0	0	21	1	1027937	0.276006	1
FBXW5	1979517	188	34	187577	56776	0	1	0	0	50	3	2778593	0.276035	1
SLC17A9	961230	336	40	147533	44086	0	1	0	0	50	5	3040430	0.276077	1
SAMD7	400118	622	17	150729	42300	0	1	0	0	50	4	2669177	0.27609	1
C16orf89	594046	302	6	161915	47611	0	1	0	0	50	6	3804603	0.276176	1
NECAB2	494952	460	3	133480	37271	0	1	0	0	50	4	2360434	0.276416	1
TSPAN33	787448	408	51	96820	27260	0	1	0	0	50	10	3393118	0.276467	1
KRT80	473704	198	46	156980	44368	0	1	0	0	50	3	2319638	0.276611	1
RPH3AL	231893	591	2	106596	31584	0	1	0	0	50	6	2498614	0.276751	1
KRT20	1036346	358	5	144431	39574	0	1	0	0	50	2	1779796	0.276982	1
NDUFS2	728669	234	37	161022	45120	0	1	0	0	50	4	2974254	0.277216	1
CCDC158	539298	436	24	386387	97807	0	1	0	0	44	4	2144281	0.277281	1
KIAA0947	89016	648	-14	756888	212205	0	2	0	0	50	1	3361111	0.27738	1
RSPRY1	717872	149	48	199468	52217	0	1	0	0	50	2	2359729	0.277682	1
RAD18	302992	473	18	174370	42488	0	1	0	0	50	4	3066656	0.277702	1
TXLNA	1460758	218	29	186778	50243	0	1	0	0	50	3	2862864	0.278182	1
MAP7	302036	376	16	253330	73508	0	1	1	0	50	2	3103739	0.27834	1
SLC30A7	173324	727	-4	131130	34545	0	1	0	0	50	4	2297783	0.278561	1
DOCK7	222018	474	4	727137	192747	0	3	0	0	50	2	3064682	0.278582	1
SCRN2	1071489	214	29	142504	43616	0	1	0	0	50	4	2488603	0.279364	1
ACVR2B	337567	514	28	173571	49350	0	1	0	0	50	4	3175414	0.279475	1
CRNKL1	230275	685	10	292857	74448	0	1	0	0	50	1	2673689	0.279793	1
PDHX	663753	258	6	181232	55366	0	1	0	0	50	5	3862883	0.279817	1
PLEKHO1	1202779	309	41	136065	40467	0	1	0	0	50	6	3314534	0.279828	1
PLXNA4	314659	746	9	671771	191290	0	1	1	0	50	2	2837860	0.279886	1
INTS7	469325	370	16	328342	89723	0	2	0	0	50	4	2484138	0.280981	1
MBL2	68687	786	-26	83002	24299	0	1	0	0	50	10	2848153	0.281442	1
POU2F3	323392	198	36	149742	42159	0	1	0	0	50	3	2167405	0.281486	1
HTR6	776287	266	32	136723	50948	0	1	0	0	50	5	2888714	0.281898	1
POM121L2	NaN	NaN	NaN	329517	108993	0	2	0	0	50	12	5343101	0.282007	1
ZBTB26	407115	430	26	149742	37788	0	1	0	0	50	5	3160468	0.282148	1
ATP6V0A4	310803	385	7	291353	75670	0	1	0	0	50	1	2631248	0.282364	1
MFHAS1	164853	395	34	334922	111625	0	2	0	0	50	4	2512385	0.282566	1
CLTCL1	488349	222	11	562214	150259	0	2	0	0	43	6	3194449	0.28293	1
SMC1B	461206	199	17	432400	104246	0	1	0	0	50	0	2590076	0.283444	1
GPRIN1	579630	359	40	316545	110826	0	1	0	0	50	1	2845662	0.283459	1
GABRG1	36353	926	-2	160082	41548	0	1	0	0	50	4	2876682	0.283725	1
NOMO1	518442	343	19	416326	118205	0	2	0	0	50	3	2676462	0.283771	1
OTUD3	437659	348	22	137522	35203	0	1	0	0	50	4	2469051	0.283941	1
RG9MTD3	489340	453	23	111202	27401	0	1	0	0	50	5	2325936	0.284302	1
PSTPIP2	386983	300	54	122858	27025	0	1	0	0	50	5	2565683	0.28468	1
OR2W1	155147	738	1	105515	30268	0	1	0	0	50	9	3272704	0.284986	1
AAAS	1701810	166	58	183159	56964	0	1	0	0	50	3	2726658	0.28511	1
LIPA	254295	263	31	139073	35062	0	1	0	0	50	4	2479579	0.285608	1
LPAR3	340292	614	-7	117171	33699	0	1	0	0	50	5	2317758	0.285794	1
SLC2A13	70254	909	-18	215260	64625	0	1	0	0	50	2	2554074	0.285964	1
GPN3	943393	206	47	123751	29375	0	1	0	0	50	7	3133443	0.286042	1
ZDHHC17	181943	605	-12	222216	54567	0	1	1	0	50	2	2633598	0.286239	1
SAG	419346	227	28	142269	37929	0	1	0	0	50	6	3200136	0.286544	1
ADCY1	287931	686	11	368856	115902	0	2	0	0	50	4	2739207	0.286673	1
ZNF398	611542	254	24	212628	62181	0	1	0	0	50	2	2511210	0.287077	1
SEC23IP	450354	404	39	341267	92590	0	1	0	0	50	1	3021536	0.28711	1
SLC6A4	558157	298	25	213051	60630	0	1	0	0	50	2	2514782	0.287214	1
SNED1	1332160	278	33	478977	136488	0	2	0	0	50	3	3028868	0.28736	1
POTEE	462125	NaN	11	369514	93812	0	1	0	0	50	10	3442139	0.287933	1
ZBTB46	1125169	202	40	193969	57857	0	1	0	0	50	2	2277620	0.288474	1
KIAA0319L	956500	451	27	357153	98277	0	2	0	0	50	5	3015097	0.288513	1
KLHL31	306333	404	20	209479	60254	0	1	0	0	50	3	3073800	0.288587	1
TEC	253162	404	42	223720	53204	0	1	0	0	50	2	2623728	0.288773	1
SLC10A3	2163759	NaN	42	149366	52828	0	1	0	0	50	5	2918089	0.288795	1
ACSS1	572146	563	-18	230958	68244	0	1	0	0	50	2	2708187	0.288811	1
BLVRB	1010633	202	34	67962	21855	0	1	1	0	17	2	796556	0.28892	1
DYRK4	276521	874	24	180339	46248	0	1	0	0	50	4	3169727	0.289054	1
GDF2	NaN	NaN	NaN	140859	41595	0	1	0	0	50	12	5275703	0.28912	1
C20orf71	478384	482	27	88595	22654	0	1	0	0	50	11	3370511	0.289377	1
S1PR3	248480	646	4	122670	37647	0	1	0	0	50	6	2726940	0.289396	1
IRX4	387770	635	11	166145	56071	0	1	0	0	50	4	2780144	0.28959	1
APPBP2	372707	242	7	202664	51982	0	1	0	0	50	3	2960812	0.289648	1
MAGIX	724395	NaN	44	111672	38775	0	1	0	0	50	7	2784280	0.289774	1
SMO	811174	420	54	259205	80323	0	3	3	0	39	8	2036933	0.289861	1
STK24	513130	468	59	157497	42159	0	1	0	0	50	3	2196545	0.290413	1
EPB41	619053	227	30	301317	78819	0	1	0	0	50	1	2631295	0.290447	1
CABC1	411156	481	5	219913	62087	0	1	0	0	50	2	2559150	0.290656	1
CALD1	390559	513	17	282376	68573	0	2	0	0	50	7	2964619	0.290749	1
SEMA3F	905995	196	40	264422	78208	0	1	1	0	50	2	2960577	0.290851	1
AADAC	200470	526	2	134326	37412	0	1	0	0	50	6	3123620	0.290978	1
ENPEP	81828	684	-3	329564	86386	0	1	1	0	50	7	2390467	0.29121	1
CCBE1	257439	491	24	138368	39715	0	1	0	0	50	5	2675992	0.291258	1
GJA10	383829	567	24	180245	49585	0	1	1	0	47	4	3133208	0.291746	1
NKD1	307084	646	-6	158672	45637	0	1	0	0	50	5	3062285	0.291766	1
COL6A3	423594	399	10	1053599	321574	0	3	1	0	50	5	3719251	0.291884	1
SEMA3D	17511	646	-28	270485	67915	0	2	0	0	50	6	2540350	0.291912	1
GPT	1755818	291	7	164923	50948	0	1	0	0	24	1	1430445	0.292106	1
VDR	387225	207	44	145888	39668	0	1	0	0	50	4	2530010	0.292322	1
GREB1	219132	360	21	664862	192136	0	2	1	0	50	1	2797863	0.29245	1
TUBB1	978901	125	28	151152	41736	0	1	0	0	50	4	2617947	0.292635	1
GABRB3	21132	1430	-54	169106	47752	0	1	0	0	50	6	3708676	0.292696	1
ZNF654	123235	894	-3	197823	48927	0	1	0	0	50	2	2282085	0.292786	1
ZIK1	495857	828	-34	165346	43052	0	1	0	0	50	3	2283495	0.292809	1
HMG20A	341694	645	30	121589	30691	0	1	0	0	50	7	3155768	0.292926	1
DUSP7	1045639	224	36	135877	43193	0	1	1	0	50	4	2350141	0.292973	1
SORD	724004	565	19	120226	35720	0	1	0	0	50	8	3281775	0.293091	1
SFRS15	291511	621	26	382768	113552	0	2	0	0	34	3	2386049	0.293138	1
ZSCAN1	1187584	694	-42	133527	41172	0	1	0	0	50	4	2306948	0.293243	1
MTMR15	280093	591	19	346954	94235	0	1	0	0	50	1	2991973	0.293517	1
OTOP1	178901	584	34	200314	62087	0	2	1	0	50	10	2716882	0.293722	1
PSMD11	657957	438	15	147157	39104	0	1	0	0	50	4	2535885	0.293876	1
DOCK10	123941	521	11	762575	193546	0	3	1	0	23	5	1581315	0.293935	1
ATRN	971216	421	27	495239	128827	0	2	2	0	35	4	2278889	0.294105	1
F10	774267	229	26	167743	43616	0	1	0	0	50	4	2886928	0.294191	1
OR2B3	155147	738	1	103729	29657	0	1	0	0	50	9	3272704	0.294276	1
FAM18B2	457998	452	-34	110779	30644	0	1	0	0	50	6	2539222	0.294505	1
DDHD2	734603	277	44	253988	65236	0	1	0	0	50	2	2801576	0.294508	1
PACRG	81261	1273	-28	101332	27683	0	1	0	0	50	9	3191159	0.294731	1
NFKB2	975992	178	39	299860	93671	0	1	0	0	50	2	3430060	0.294861	1
RNF133	53042	1027	6	124973	34780	0	1	0	0	50	7	3050535	0.294964	1
TMEM59L	1397040	222	33	114727	34592	0	1	0	0	50	7	2950613	0.295169	1
FAM171A1	211657	716	8	293703	87420	0	1	0	0	50	2	3224999	0.295624	1
C19orf28	2160126	269	39	179352	58374	0	1	0	0	50	8	2877951	0.295658	1
PCDH10	9477	1355	-31	342301	108476	0	2	0	0	50	7	3539805	0.295665	1
SPATA5L1	340172	254	10	240546	82344	0	1	0	0	50	2	2740570	0.295848	1
SUPT5H	1410725	230	39	375671	101473	0	1	0	0	50	11	3657728	0.295893	1
KLK5	581408	606	29	99546	28200	0	1	0	0	50	7	2418808	0.29609	1
TUFT1	1379189	176	30	137569	34874	0	1	0	0	50	6	3130952	0.296258	1
KRT39	977588	404	10	165769	46013	0	1	0	0	50	2	1884841	0.296343	1
MAPKAP1	850799	475	38	183159	46530	0	1	0	0	50	3	2492551	0.29643	1
DHDH	1927185	211	43	112048	33605	0	1	0	0	50	7	2714720	0.296805	1
SPRY2	44501	729	60	103494	30738	0	1	0	0	50	7	2643985	0.29682	1
MAFA	2154403	237	32	112753	36989	0	1	0	0	50	7	2879737	0.296888	1
C1QTNF8	1154740	294	20	81122	27589	0	1	0	0	50	13	3258933	0.296903	1
CCR6	149346	696	40	124315	35438	0	1	0	0	50	6	2818778	0.297179	1
TSNARE1	163885	685	12	173054	51700	0	1	0	0	50	3	2450909	0.297265	1
PIPOX	1752742	236	34	131788	37553	0	1	0	0	50	6	2986709	0.297306	1
MARK1	544426	520	-9	272506	73790	0	1	0	0	48	1	2313246	0.297398	1
TGFB2	75157	386	-18	151293	40044	0	1	0	0	50	4	2452319	0.2974	1
GDPD4	448138	469	44	182313	46530	0	1	0	0	50	4	2947840	0.298012	1
SLC39A5	2878071	171	46	171785	62980	0	1	0	0	50	5	3227960	0.298351	1
XPNPEP1	248752	644	-31	231898	61523	0	1	1	0	50	3	3268662	0.298449	1
JMJD6	827288	206	22	142034	37177	0	1	0	0	50	3	1916660	0.298521	1
LGALS9C	928601	254	0	123187	33746	0	1	0	0	50	5	2312588	0.298585	1
MAPK3	NaN	NaN	NaN	133809	39480	0	1	0	0	50	12	5273588	0.298919	1
SPAG9	1009546	138	-3	455101	120461	0	2	1	0	50	7	2247963	0.298997	1
ACSL5	184750	409	-4	255868	68432	0	2	1	0	50	7	2619216	0.299007	1
TUBB4	851008	212	27	147909	42018	0	1	0	0	50	5	2771449	0.299055	1
GLYR1	706891	195	33	191102	51982	0	1	0	0	50	3	2573109	0.299071	1
DAAM1	156241	405	32	375859	94658	0	1	0	0	50	8	2907091	0.299349	1
TKTL1	2436137	NaN	14	202194	57105	0	1	0	0	50	5	3782278	0.299472	1
ALB	315782	613	8	213051	53157	0	1	0	0	50	3	2990375	0.299498	1
BUD13	419339	326	36	209573	58045	0	2	0	0	50	10	2792881	0.299597	1
NLRP8	802494	561	-68	352641	96444	0	1	0	0	50	2	3810572	0.2996	1
MICB	2514366	220	34	128498	36754	0	1	0	0	50	7	3074411	0.299929	1
VAC14	857297	299	26	264892	76469	0	1	0	0	50	2	2967392	0.300039	1
ALDH2	691258	242	44	174981	50901	0	1	0	0	50	4	2803268	0.300314	1
MON1A	1289886	170	38	210936	68103	0	1	0	0	50	3	2825499	0.300362	1
NLRP13	802494	561	-68	353910	93342	0	1	0	0	50	2	3810572	0.300496	1
MYH1	76487	723	-50	673275	168777	0	2	1	0	50	8	3583327	0.300776	1
TMEM102	1906324	206	33	159189	57246	0	1	0	0	50	5	3108204	0.301148	1
ANKRD50	47412	616	-24	470517	136065	0	2	0	0	50	6	2631906	0.301243	1
QSER1	408746	172	23	576690	163842	0	1	0	0	50	5	3316461	0.301654	1
ADA	801801	171	42	126289	33887	0	1	0	0	50	6	2670728	0.301711	1
FYN	245639	317	21	202241	54097	0	1	0	0	50	3	2691831	0.301956	1
SFRS8	364490	367	7	320399	91885	0	1	0	0	50	1	2669412	0.302058	1
SPRY4	394296	573	28	105703	32054	0	1	0	0	50	8	2932565	0.302539	1
CD96	186134	406	-16	203322	52452	0	1	0	0	50	3	2699492	0.302581	1
ASB18	121194	481	8	150870	49350	0	1	0	0	50	5	2786771	0.302635	1
SNTA1	539120	237	49	163278	54708	0	1	0	0	50	4	2588807	0.302912	1
ERBB3	2693176	215	38	468261	133245	0	1	1	0	50	4	2394509	0.303343	1
MTM1	287123	NaN	16	209761	53627	0	1	0	0	50	4	3479410	0.30336	1
ADPGK	1106545	526	43	163748	50149	0	1	0	0	50	6	3439366	0.303424	1
DIXDC1	416878	221	22	241627	61805	0	1	0	0	50	2	2571323	0.303433	1
ZFP92	NaN	NaN	NaN	136864	41078	0	1	0	0	50	12	5275186	0.304502	1
SGK2	345777	303	4	146029	41219	0	1	0	0	50	5	2809190	0.304884	1
NMT1	831501	191	28	171832	44885	0	1	0	0	50	5	3144770	0.304964	1
XKR8	891090	272	20	125114	43804	0	1	0	0	50	6	2748889	0.305067	1
AAMP	730654	197	33	148332	41595	0	1	0	0	50	4	2443624	0.305092	1
PSMC3	1022438	245	47	151293	41313	0	1	0	0	50	6	3153183	0.305385	1
KCNA1	260795	903	12	162996	46812	0	1	0	0	50	4	2681632	0.305428	1
CTH	339263	379	-3	140342	37600	0	1	0	0	50	5	2691173	0.305693	1
SERPINA1	201688	843	9	140107	39386	0	1	0	0	50	6	2914094	0.305902	1
AVPR1B	755856	400	10	134326	46013	0	1	0	0	50	4	2205616	0.305924	1
PPP5C	1079866	357	39	174276	44274	0	1	0	0	50	3	2379986	0.306388	1
DHX34	1132395	232	41	375295	117077	0	2	0	0	50	3	2241759	0.306524	1
C5orf25	532154	427	25	155053	43193	0	1	0	0	50	5	2963350	0.30654	1
AHCTF1	422581	405	4	770095	212675	0	3	0	0	50	1	2498567	0.306748	1
SORBS2	157889	374	-1	496414	137099	0	2	0	0	22	5	1939690	0.306847	1
FRMPD4	191024	NaN	22	442411	126242	0	1	0	0	50	3	6030100	0.30688	1
FBLN7	NaN	NaN	NaN	146734	43334	0	1	0	0	50	12	5277442	0.307487	1
PROKR2	504598	489	14	126524	36754	0	1	0	0	50	7	2930168	0.308146	1
HCFC2	1209623	156	26	268558	74918	0	1	0	0	50	2	2910287	0.308404	1
DDX47	742991	129	27	155241	44133	0	1	0	0	50	5	2944785	0.308446	1
TSGA10IP	3854361	208	57	184287	55836	0	1	0	0	50	4	2854498	0.308825	1
PAWR	230993	395	-8	112847	34216	0	1	0	0	50	8	3052697	0.308933	1
USP45	256853	638	15	283410	70923	0	1	0	0	50	3	3829701	0.309076	1
PELO	158780	388	0	127135	36707	0	1	0	0	50	8	3249721	0.309547	1
PAK6	829569	167	31	222216	70782	0	1	0	0	50	4	3430859	0.309654	1
SIRT6	2256881	244	42	116983	37835	0	1	0	0	50	7	2837249	0.309899	1
TRIM65	1727802	178	35	168260	53956	0	1	0	0	50	5	3013969	0.310431	1
NFXL1	186668	602	41	318331	79853	0	2	0	0	50	4	2193960	0.310461	1
CFB	2314693	203	34	264328	69419	0	2	0	0	6	0	405939	0.310517	1
PRRG3	125659	NaN	4	76798	23030	0	1	0	0	50	10	2335524	0.311293	1
GPER	774288	346	36	120038	39010	0	1	0	0	50	6	2444376	0.311304	1
ZNF273	217076	1017	-15	194345	48739	0	1	0	0	50	3	2603142	0.311329	1
KDSR	201946	278	77	113505	32430	0	1	0	0	50	8	2880959	0.311352	1
GRM1	92600	941	-13	400393	118487	0	1	0	0	50	1	3209771	0.311837	1
KLHDC7A	276385	648	15	246891	82485	0	1	0	0	50	4	3960596	0.311867	1
STX5	2405109	248	44	121965	34263	0	1	0	0	50	6	2609158	0.311868	1
TBX4	312575	408	-11	181796	53392	0	1	1	0	50	4	2906950	0.312698	1
HNRNPUL1	1186597	214	24	290084	80323	0	1	0	0	50	2	2975993	0.312758	1
ZNF544	1471648	581	-53	243178	61946	0	1	0	0	50	2	2586363	0.313204	1
CFC1	NaN	NaN	NaN	150118	45590	0	1	0	0	50	12	5279698	0.313221	1
HHIPL1	375738	250	21	266960	83002	0	1	0	0	50	2	2837813	0.313338	1
CCIN	858124	257	46	193076	56353	0	1	0	0	50	4	3078782	0.313411	1
DNPEP	604261	335	38	165111	48363	0	1	0	0	50	4	2511774	0.313453	1
MPEG1	542222	686	9	233167	70124	0	1	0	0	50	3	3096407	0.313543	1
COL16A1	1126016	197	37	546939	171456	0	1	0	0	50	3	2360669	0.313783	1
RNF113B	470049	470	20	107489	29986	0	1	0	0	50	6	2281427	0.313899	1
STK17A	655380	310	23	140718	38211	0	1	0	0	50	7	3358902	0.314001	1
LAMA4	131437	282	-7	644417	171691	0	1	0	0	50	3	2779110	0.31418	1
ADCYAP1R1	364216	631	7	164406	42723	0	1	0	0	50	4	2605962	0.314958	1
YWHAH	531528	344	-1	82720	22325	0	1	0	0	50	10	2623164	0.314966	1
SPDEF	890476	207	34	113505	31443	0	1	0	0	50	8	2838518	0.315184	1
TMC2	778654	450	41	309636	85023	0	1	0	0	50	10	2686567	0.31524	1
GRM4	1013590	629	35	300565	90710	0	1	0	0	50	1	2376367	0.315409	1
SELP	294306	478	6	286230	74448	0	1	0	0	50	2	2906480	0.315409	1
C12orf48	229712	552	12	171691	44462	0	1	1	0	50	5	3015097	0.315541	1
SLC35A5	279107	502	33	144243	38916	0	1	0	0	50	5	2532266	0.315624	1
SNRNP70	2041001	200	41	146076	44274	0	1	0	0	50	6	3078265	0.315756	1
CWF19L1	1070791	198	40	187389	48222	0	1	0	0	50	3	2355687	0.316545	1
CGREF1	1214097	238	50	133950	40608	0	1	0	0	50	7	3002595	0.316546	1
ARHGEF16	248448	483	21	238666	69560	0	1	1	0	50	3	2998412	0.316707	1
MYO7A	442776	450	42	758768	210184	0	3	1	0	50	3	3233788	0.317114	1
ERAL1	1693126	177	31	147439	43193	0	1	0	0	50	5	2571652	0.317309	1
CDADC1	329994	399	53	179399	43522	0	1	0	0	50	4	2816757	0.317423	1
CPT1A	619314	303	45	270062	73132	0	2	1	0	50	8	2826063	0.317672	1
MANSC1	698798	242	20	140718	43710	0	1	0	0	50	5	2449781	0.317803	1
LRRC8C	300032	514	7	266725	74495	0	1	0	0	50	2	2784468	0.318031	1
TTLL4	1055730	269	42	403777	113975	0	2	1	0	50	5	3114079	0.318097	1
GNB2	1884430	247	60	116278	33041	0	1	0	0	50	8	3033615	0.318284	1
PIGZ	754196	306	29	181373	64813	0	1	0	0	50	5	3151679	0.318289	1
AVPR1A	250995	521	-32	137193	40608	0	1	0	0	50	6	2718856	0.318339	1
OR2W3	87551	993	-35	99922	33041	0	1	0	0	50	11	3200136	0.318449	1
PRUNE2	178730	851	-15	1037102	279697	0	2	0	0	28	0	1562045	0.318641	1
PPP2R3A	181711	590	2	407490	105045	0	1	0	0	50	7	2735823	0.318914	1
PPM1M	1114737	181	52	101567	28858	0	1	0	0	50	10	2992772	0.319485	1
DPY19L3	308903	531	-54	247126	66317	0	1	0	0	50	4	3666705	0.319951	1
SHPK	504736	354	20	156839	49303	0	1	1	0	50	6	3088699	0.319986	1
C9orf5	337902	387	13	292105	90005	0	1	0	0	50	2	3022288	0.320368	1
FBXO8	64734	647	-5	110544	27636	0	1	0	0	50	8	2709973	0.320379	1
HEATR4	602175	149	42	330504	92496	0	1	0	0	50	1	2563380	0.320413	1
PIP5K1A	1409327	184	32	193076	53533	0	1	0	0	50	4	2859292	0.320451	1
ZNF419	455231	801	-28	175498	43334	0	1	0	0	50	3	2172058	0.320619	1
C18orf25	413073	142	58	133997	39151	0	1	0	0	50	6	2767971	0.320964	1
MPP2	1025836	241	19	185321	55366	0	1	0	0	50	4	2870384	0.320986	1
A2BP1	2474	1138	-47	160458	42441	0	1	0	0	50	5	2899759	0.320988	1
C8orf45	392325	393	22	236504	62980	0	1	0	0	50	3	2919687	0.321285	1
RNF215	696089	214	57	122999	41407	0	1	0	0	50	8	3004334	0.321337	1
COL22A1	5667	846	-22	548396	175921	0	3	1	0	29	9	1603969	0.32139	1
ART3	507519	322	41	138086	33088	0	1	0	0	50	5	2491094	0.321448	1
FAF1	237738	691	-5	227010	58515	0	1	0	0	50	3	2924199	0.321477	1
SLFN12	763419	456	18	196883	49726	0	1	0	0	50	3	2535603	0.321531	1
GPR155	405127	409	30	296194	80699	0	1	0	0	50	2	2937782	0.321547	1
TTLL8	895187	271	36	279462	80934	0	1	0	0	50	3	3591317	0.322102	1
ZMIZ1	319778	442	39	360067	103541	0	1	0	0	50	1	2774128	0.322162	1
SCAPER	393531	675	22	488565	126336	0	1	0	0	50	8	3550145	0.322292	1
CDH4	437973	867	-61	306487	90146	0	1	1	0	50	1	2359400	0.322376	1
KRT6C	1194800	389	29	187765	56024	0	1	0	0	50	6	2391736	0.322397	1
ADAMDEC1	57540	741	5	164218	42347	0	1	0	0	50	6	3202956	0.322525	1
DDX41	1120311	347	41	214367	58468	0	1	0	0	50	3	2631671	0.322756	1
TRIP10	736129	272	27	189551	49021	0	1	0	0	50	5	3237830	0.322787	1
C8orf41	91648	507	12	167414	51841	0	1	0	0	50	6	3255690	0.323302	1
ATOH1	58522	802	24	113505	36660	0	1	0	0	50	7	2479438	0.323318	1
PI4KB	1256374	184	31	277018	80135	0	1	0	0	50	2	2833348	0.3234	1
MAN1C1	693953	443	29	212534	60583	0	1	0	0	50	3	2601920	0.32349	1
PGM2L1	629890	143	29	214649	56212	0	1	0	0	50	2	2194242	0.323545	1
ZNF696	1657385	389	19	122388	37365	0	1	0	0	50	7	2668002	0.32386	1
DDR2	322980	293	9	292481	78631	0	1	0	0	50	2	2982338	0.324212	1
SCNN1G	547445	631	23	222216	59502	0	2	1	0	50	8	2327675	0.324217	1
PREB	1214097	238	50	137992	43334	0	1	0	0	50	7	3002595	0.324351	1
MBNL3	143759	NaN	34	131365	37130	0	1	0	0	50	7	2858399	0.324352	1
RASA3	434290	406	58	291729	74448	0	1	0	0	50	2	2861501	0.324481	1
FRMD8	4112809	242	50	154207	47846	0	1	1	0	36	3	1963707	0.324508	1
ATF7IP	339265	882	12	421355	124174	0	1	0	0	50	5	2259337	0.3246	1
TTLL9	1011028	241	37	155805	38493	0	1	0	0	50	4	2380315	0.324607	1
SCN2A	119701	879	-9	695177	181561	0	1	0	0	50	6	4141969	0.32504	1
SLC5A4	498785	580	-34	223532	64108	0	1	0	0	50	2	2186393	0.325229	1
LHCGR	75021	934	-16	234577	67445	0	1	0	0	50	3	2851208	0.325394	1
POU2F2	855248	369	32	157732	46154	0	1	0	0	50	5	2666733	0.325511	1
ODZ2	71443	880	-10	923315	262495	0	3	1	0	50	4	4403947	0.325806	1
DOM3Z	2314693	203	34	131741	39856	0	1	0	0	50	8	3065246	0.325813	1
SP4	105280	643	26	256338	78537	0	2	1	0	50	9	2910992	0.325818	1
CCDC104	618209	382	27	122435	28012	0	1	1	0	43	5	2171447	0.325951	1
TGFB1	1193025	249	33	129250	39527	0	1	0	0	50	5	2180236	0.326115	1
CACNA2D4	240778	593	28	395928	106314	0	1	0	0	50	1	3003206	0.326288	1
OLFM1	199862	446	28	160129	41783	0	1	0	0	22	1	1214480	0.326317	1
TRPV1	472939	354	9	247878	69795	0	1	0	0	50	4	3580883	0.327014	1
FLOT2	1834230	220	37	145700	41407	0	1	0	0	50	7	3138519	0.32703	1
ANKRD33B	NaN	NaN	NaN	158484	52593	0	1	0	0	50	12	5286701	0.327105	1
CCNJL	197942	448	33	144431	43381	0	1	0	0	50	8	3451633	0.327121	1
CALHM1	542721	170	51	111531	35814	0	1	0	0	50	7	2399491	0.327363	1
LPHN2	55308	1274	-19	475875	128733	0	1	0	0	50	6	2812574	0.327435	1
STK39	135182	980	-1	190303	50243	0	1	0	0	50	4	2742779	0.327632	1
IVNS1ABP	325191	535	-10	223156	56165	0	1	0	0	50	3	2805853	0.327885	1
ZNF330	71072	671	-4	115526	25333	0	1	0	0	50	8	2900840	0.328393	1
EHD3	102236	884	15	179211	50337	0	1	1	0	50	4	2695873	0.328724	1
ZRANB3	542328	676	16	372475	95645	0	1	0	0	50	1	2797628	0.328911	1
RBMXL2	354782	922	-11	123140	43099	0	1	0	0	50	6	2343279	0.329077	1
PHACTR4	778726	182	29	242990	68479	0	1	0	0	50	3	3037281	0.32946	1
CCDC142	1044697	315	48	240170	79054	0	1	0	0	50	3	2874097	0.329545	1
PCNXL3	4038877	202	49	666460	213521	0	1	0	0	50	3	2737562	0.32968	1
IVD	880617	184	45	145841	40984	0	1	0	0	50	6	2765856	0.329987	1
CHIT1	507603	453	31	159800	43663	0	1	0	0	50	6	3027740	0.330239	1
FAM160A2	466636	728	4	315699	107442	0	1	0	0	50	2	3026565	0.330582	1
IRF2BP1	883734	203	39	182642	64813	0	1	0	0	50	4	2603330	0.330602	1
MCART6	357831	NaN	45	99217	31631	0	1	0	0	50	9	2717399	0.330668	1
LYPD4	1360684	454	23	82626	23829	0	1	0	0	50	10	2468675	0.330681	1
MRPS30	87489	1075	-7	146029	42629	0	1	0	0	50	5	2420312	0.330819	1
RDBP	2314693	203	34	130096	36707	0	1	0	0	50	8	3065246	0.33092	1
GJA8	NaN	NaN	NaN	141517	42911	0	1	1	0	30	4	2110347	0.331063	1
CDCP2	465615	313	26	146640	45402	0	1	0	0	50	5	2426751	0.331227	1
CPNE7	1094600	211	38	215448	61758	0	1	0	0	50	2	2139158	0.331309	1
TACR2	704483	285	50	131600	39433	0	1	0	0	50	5	2286033	0.331502	1
PAX2	1089188	481	19	161210	42535	0	1	0	0	50	4	2289276	0.331606	1
DKC1	1739324	NaN	7	178647	47094	0	1	0	0	37	4	2657427	0.331732	1
CRLF1	1397040	222	33	139496	43945	0	1	0	0	50	7	2950613	0.331915	1
PLA2G4C	983603	431	26	195379	52358	0	1	0	0	50	5	3379347	0.332663	1
SIGLEC11	1679101	205	45	230629	70970	0	1	2	0	25	7	1476599	0.332703	1
C1orf85	2266205	211	33	131553	43710	0	1	0	0	50	7	2923776	0.332859	1
DACH2	49531	NaN	-32	204262	57293	0	2	1	0	15	1	751577	0.33306	1
TBPL2	729264	159	37	126101	36331	0	1	0	0	50	6	2489167	0.333064	1
MANEA	29596	1315	-6	156698	41407	0	1	0	0	50	5	2704098	0.333283	1
TBC1D10C	1269888	177	51	145935	48222	0	1	0	0	50	6	2732721	0.333407	1
PPP1R15B	517418	230	28	234389	68197	0	1	0	0	27	1	1730916	0.33346	1
CENPE	344088	569	3	952126	218174	0	1	0	0	50	0	2678342	0.333765	1
C2CD2L	1390854	195	58	231099	75717	0	1	0	0	50	2	2270147	0.334193	1
MAML3	351118	591	8	375859	107066	0	1	0	0	50	1	2766608	0.334341	1
TM7SF2	3267059	207	46	137804	44509	0	1	0	0	50	6	2704192	0.334659	1
PLEKHN1	1971475	239	15	206377	66317	0	1	0	0	50	5	3366845	0.335091	1
KIF26B	609429	825	-5	686482	213521	0	4	0	0	22	0	953113	0.335324	1
C10orf81	261759	545	-4	128733	31584	0	1	0	0	50	6	2519341	0.335394	1
LRRC40	297942	492	-14	206941	56024	0	1	0	0	11	0	1010406	0.335506	1
NUDCD3	1535714	363	52	122623	33323	0	1	0	0	50	10	3402659	0.335507	1
GAS2L3	197479	849	-12	231005	67774	0	1	0	0	50	3	2821175	0.335723	1
LASS4	826957	209	15	133950	38634	0	1	0	0	50	7	2943140	0.335962	1
ERBB4	20702	1173	-5	450965	118252	0	1	0	0	50	6	2604082	0.336191	1
CEP350	446036	211	16	1060931	278851	0	2	0	0	30	0	1533563	0.336267	1
SRPR	385871	426	29	216341	61288	0	1	0	0	50	4	3015755	0.336623	1
INTS9	396951	403	42	225741	62886	0	1	0	0	50	4	3142890	0.336961	1
IREB2	506215	435	33	328906	90710	0	1	0	0	50	1	2396342	0.337119	1
TMOD4	1562281	184	33	120884	30832	0	1	0	0	50	8	2767736	0.338693	1
ZNF627	1065261	394	15	157309	39809	0	1	0	0	50	4	2280487	0.338721	1
TGFBI	337362	298	32	229924	68432	0	1	1	0	50	3	2655171	0.339194	1
ESRRA	1613996	257	65	136770	45966	0	1	0	0	50	7	2815300	0.339307	1
PVR	749323	335	-51	141564	43005	0	1	0	0	50	5	2386754	0.33961	1
MYH15	257473	874	3	677317	169670	0	2	0	0	41	1	2441274	0.339685	1
LIMCH1	319991	391	31	378162	98982	0	1	1	0	50	9	2812010	0.339829	1
DDX25	611330	414	14	167555	43381	0	1	0	0	50	5	2682901	0.340189	1
ATP13A5	141358	851	1	420368	111343	0	1	0	0	20	1	1218428	0.340563	1
RPRD2	1460825	163	36	476486	147580	0	2	0	0	34	4	3000809	0.341256	1
PRSS36	1296884	351	35	279556	90710	0	2	1	0	50	9	2959543	0.341304	1
POLN	765279	332	34	311845	82250	0	2	0	0	50	7	2826204	0.341366	1
PIWIL3	399624	395	-4	304137	80652	0	2	1	0	50	6	2475067	0.341378	1
TRIM32	68232	682	-15	212017	65612	0	1	0	0	50	6	3855316	0.341411	1
MRPS5	172221	647	11	149272	39245	0	1	0	0	50	6	2711336	0.341718	1
MAP1S	1181745	246	21	332243	120085	0	2	0	0	50	8	3305369	0.342249	1
MECOM	215619	985	-10	426854	108382	0	1	0	0	50	1	3052039	0.342265	1
SLC45A2	268032	863	8	177801	52593	0	1	0	0	50	4	2543123	0.342411	1
GPATCH8	1121044	166	30	496931	143068	0	1	0	0	50	0	2364100	0.342598	1
CEP78	249135	554	-32	246891	67398	0	1	0	0	50	3	2806699	0.343509	1
GTDC1	60793	692	12	158672	40561	0	1	1	0	50	6	2861313	0.343712	1
TMEM104	1005466	320	19	165346	49961	0	1	0	0	50	5	2613623	0.343737	1
AXIN1	1444992	205	40	286230	84459	0	2	1	0	50	13	4157150	0.344071	1
APOBEC3G	1386387	372	71	134420	32383	0	1	0	0	50	5	2120264	0.344326	1
MYO1E	773032	386	43	387609	96726	0	1	0	0	50	12	3528995	0.3447	1
OR11L1	87551	993	-35	104152	32477	0	1	0	0	50	11	3200136	0.344891	1
COL6A6	198659	527	16	763938	213756	0	2	0	0	50	1	2709738	0.344896	1
PHF23	1782958	316	21	132775	40373	0	1	0	0	50	5	2194289	0.345113	1
TRNT1	59117	1039	-15	150118	37835	0	1	0	0	50	6	2693100	0.345143	1
MED25	1673246	205	37	246327	80229	0	1	0	0	50	3	2780990	0.345422	1
ZNF74	606391	351	4	215683	59408	0	1	0	0	50	4	2909958	0.3456	1
DMRTA1	160489	448	-26	160364	53815	0	1	0	0	50	7	3395844	0.346099	1
TRIM10	1932849	486	48	170845	48833	0	1	0	0	50	5	2677308	0.346133	1
MZF1	2673870	276	11	237632	76093	0	1	0	0	50	4	3197175	0.346372	1
PRKAG3	1077853	296	40	164641	49679	0	1	0	0	50	7	3299776	0.34667	1
ADCK2	354697	567	38	202100	67069	0	1	0	0	20	0	947238	0.346719	1
HOXA1	356045	385	28	112612	30362	0	1	0	0	50	10	2998412	0.346866	1
CDC45	710221	298	19	211077	53439	0	1	0	0	50	4	2962316	0.347668	1
TSPYL6	619188	448	9	134091	39762	0	1	0	0	50	7	2822021	0.347815	1
APBA2	161108	927	-21	255304	68714	0	1	0	0	50	3	2975241	0.348616	1
TULP2	1846623	211	38	177801	49491	0	1	0	0	50	5	2899759	0.348795	1
UBE2Q2	560951	339	55	148379	36331	0	1	0	0	50	6	2765480	0.348832	1
MFSD1	181588	972	2	178224	48363	0	1	0	0	50	5	2900370	0.3494	1
BTBD8	220071	406	-6	132399	32712	0	1	0	0	50	7	2762989	0.350173	1
TXLNB	192994	504	14	233308	61523	0	1	0	0	50	3	2581475	0.35104	1
ZCCHC4	233874	611	49	180621	43851	0	1	0	0	50	4	2503079	0.351196	1
TSTD2	506644	420	36	178788	44979	0	1	0	0	50	5	2889137	0.351372	1
SLC16A3	2959536	193	27	149413	49961	0	1	0	0	50	7	2944597	0.351375	1
TRIL	67820	570	21	250369	93107	0	2	0	0	15	1	870769	0.351383	1
CDC14B	351543	349	27	179916	45684	0	1	0	0	50	5	2907185	0.35139	1
SYT16	215309	626	-6	217563	58515	0	1	1	0	50	5	3344520	0.351501	1
BICC1	156609	497	-22	330974	92731	0	2	0	0	50	9	3529042	0.351665	1
SACM1L	319452	385	45	208727	50713	0	1	0	0	50	4	2752179	0.352012	1
SLC12A8	372775	150	47	238149	71628	0	1	0	0	50	2	2191986	0.35214	1
PPL	702265	206	19	590179	165158	0	2	0	0	50	3	3058572	0.352259	1
ATP4A	1081638	390	41	348364	101990	0	1	0	0	50	1	2400854	0.352496	1
FAM131B	379715	379	29	122106	33981	0	1	0	0	50	9	2922507	0.352569	1
ZNF224	544061	558	-31	245293	56729	0	1	0	0	50	2	2170225	0.352645	1
ANGPT2	NaN	NaN	NaN	173618	41125	0	1	0	0	50	12	5275233	0.352708	1
NCKAP5	36731	826	18	635440	182642	0	2	0	0	40	1	2201057	0.352735	1
ATP11C	66616	NaN	18	400299	104763	0	1	0	0	50	1	2753495	0.353035	1
PPEF2	482292	429	45	259816	68150	0	1	1	0	50	3	2851396	0.353336	1
POU3F2	171189	927	-7	143162	44650	0	1	0	0	50	6	2624527	0.353465	1
ZNF318	1262275	273	43	746266	223532	0	1	1	0	50	4	3265278	0.353859	1
C19orf21	1914670	200	23	219443	70453	0	1	0	0	50	4	2872734	0.354038	1
KCNJ6	253563	541	36	141799	39245	0	1	0	0	50	5	2268314	0.354222	1
KBTBD13	688371	189	44	143256	50901	0	1	1	0	50	8	3101154	0.354277	1
NEURL1B	NaN	NaN	NaN	175404	62040	0	1	0	0	50	12	5296148	0.35448	1
PTPRZ1	64760	971	-15	780341	215683	0	2	0	0	50	2	3360406	0.354513	1
SRP72	662749	594	27	234812	59878	0	1	0	0	50	4	3067455	0.354634	1
ACSF2	1332860	200	23	209996	59032	0	1	0	0	50	5	3192099	0.354668	1
MTX1	1801444	194	32	151857	49632	0	1	1	0	50	6	2632000	0.354793	1
SETD6	661173	320	1	158014	46718	0	1	0	0	50	6	2736058	0.355067	1
LRP4	1227153	268	38	651420	175686	0	3	1	0	50	3	2662597	0.355204	1
NDOR1	1724821	399	43	201630	62463	0	1	1	0	50	3	2196404	0.355439	1
UBASH3B	660955	261	6	221699	60583	0	1	0	0	50	6	3828197	0.355849	1
TECRL	2644	1049	-22	128263	31913	0	1	0	0	50	10	3306544	0.355943	1
SEMA4B	876945	154	52	277018	84788	0	1	0	0	50	3	3144629	0.355996	1
PCSK1	525524	288	24	262448	69889	0	1	0	0	26	0	1189053	0.356225	1
ZC3H12D	434842	139	40	170187	55977	0	1	0	0	50	5	2572028	0.356309	1
DUSP4	307440	267	42	145700	45919	0	1	0	0	50	5	2311789	0.356529	1
PPIAL4B	NaN	NaN	NaN	166380	44697	0	1	0	0	50	12	5278805	0.356679	1
GZF1	188823	688	-22	239653	63779	0	1	0	0	50	5	3615945	0.356772	1
POLR1B	563286	166	34	383849	104575	0	2	0	0	50	6	3006966	0.357142	1
ETV6	233493	629	31	153549	42018	0	1	0	0	50	4	2082711	0.357255	1
KIRREL2	1060028	321	47	235564	78443	0	1	0	0	50	3	2547729	0.357471	1
PIGQ	1115707	213	39	257701	78584	0	1	0	0	50	2	2240396	0.357598	1
SLC22A24	NaN	NaN	NaN	183347	54943	0	1	0	0	50	12	5289051	0.358041	1
ZNF438	89942	603	20	276266	77926	0	1	0	0	19	0	1241176	0.35861	1
NPPA	519155	207	43	50384	15322	0	1	1	0	10	1	339293	0.35904	1
SETD5	781227	404	34	479541	142128	0	2	0	0	50	5	3293384	0.359434	1
PRDM5	19279	961	-16	224096	51277	0	1	0	0	50	4	2878186	0.359453	1
CCHCR1	3364017	401	19	291635	86809	0	1	0	0	50	1	1960981	0.359465	1
CLCNKB	886121	197	43	247408	74918	0	1	0	0	50	3	2653526	0.359853	1
NMUR1	1052303	216	43	135971	45778	0	1	0	0	50	9	3351335	0.359881	1
OR2T33	18846	936	-35	103917	31725	0	1	0	0	50	10	2641776	0.359916	1
ZNF354A	395801	765	5	205813	52781	0	1	0	0	50	5	3225328	0.360058	1
NPY1R	74427	1197	-18	128780	34639	0	1	0	0	50	8	2882745	0.360146	1
CSF2RA	NaN	NaN	NaN	178412	43663	0	1	0	0	50	12	5277771	0.360301	1
GCNT3	521844	172	33	146875	39386	0	1	0	0	50	7	2803785	0.360405	1
SPRED2	545446	346	36	143914	38822	0	1	0	0	50	7	2892333	0.360825	1
TM7SF3	408250	320	26	193076	54661	0	1	0	0	37	3	2149310	0.361561	1
GTF3C5	1828532	402	50	180010	49115	0	1	0	0	50	4	2404097	0.36167	1
ASB10	611046	337	38	178318	60959	0	1	0	0	18	1	1187455	0.362236	1
SLC4A8	527734	331	43	379760	103870	0	1	0	0	50	1	2526156	0.362546	1
SENP2	943739	367	46	206048	52546	0	1	0	0	50	5	3045036	0.362698	1
COQ6	443041	158	51	163043	41830	0	1	0	0	50	5	2531185	0.362746	1
SKIL	368934	202	23	232650	59925	0	1	0	0	50	4	2950237	0.363099	1
GPC2	1299015	205	52	186590	63826	0	1	0	0	50	5	2751615	0.363309	1
SGK1	97901	129	15	223391	58186	0	1	0	0	50	3	2467782	0.363761	1
C1orf175	652892	415	15	441612	131130	0	2	1	0	50	4	2606761	0.363853	1
TSPYL5	387608	610	-13	134561	42253	0	1	0	0	50	5	2078904	0.36414	1
SLC18A1	158991	511	-4	180621	49773	0	1	0	0	50	5	2783246	0.36489	1
TMEM151B	NaN	NaN	NaN	181890	59079	0	1	0	0	50	12	5293187	0.365008	1
CWC22	35642	927	7	318002	76657	0	1	0	0	50	3	3344661	0.365461	1
C11orf24	833157	233	52	143021	48457	0	1	0	0	50	6	2510505	0.365854	1
GTPBP4	338115	407	30	221840	56071	0	1	0	0	50	4	2911885	0.366652	1
C20orf12	414892	436	2	259017	70782	0	1	0	0	50	3	2710960	0.366876	1
RBM14	1343990	194	62	211077	73461	0	1	0	0	50	4	2640742	0.366995	1
MATN3	501661	150	25	163184	47047	0	1	0	0	50	6	2850174	0.367297	1
ZNF514	223452	616	24	137334	33981	0	1	0	0	50	8	2840539	0.367313	1
SLC16A4	403650	479	31	165346	45590	0	1	0	0	50	5	2525780	0.367405	1
NAP1L2	196410	NaN	-3	155100	39903	0	1	0	0	50	5	2368988	0.367439	1
CUL1	517446	532	0	273211	66740	0	1	0	0	50	3	2971434	0.368262	1
CREB3L3	2256881	244	42	152844	47658	0	1	0	0	50	7	2837249	0.368463	1
TRAP1	611617	242	43	240546	68103	0	1	1	0	50	4	3136028	0.368621	1
CNGA3	228601	630	29	231710	66223	0	1	0	0	50	2	1936776	0.368887	1
VWA5A	177269	744	-11	269404	73367	0	1	0	0	50	3	2921426	0.369115	1
GCNT4	479847	634	32	152374	39668	0	1	0	0	50	7	2820000	0.36934	1
HTR4	89834	578	10	163090	46295	0	1	0	0	50	7	3180678	0.36949	1
FAM47A	7968	NaN	-15	255962	79336	0	1	0	0	50	4	3173299	0.369633	1
PRDM7	822636	221	26	176156	38023	0	1	0	0	50	6	2897362	0.369817	1
ZNF214	418263	881	-4	209385	48504	0	1	0	0	50	4	2593272	0.369924	1
BTBD2	1899295	239	37	172443	54567	0	1	0	0	50	7	3183498	0.370063	1
APAF1	488214	461	11	435502	107489	0	1	0	0	22	2	1361449	0.370518	1
PADI6	428762	210	31	238008	64578	0	1	0	0	50	3	2457771	0.370783	1
EIF3L	1385064	203	66	198246	47799	0	1	0	0	50	4	2445504	0.371089	1
TRIML1	32696	595	-20	158625	42582	0	1	0	0	50	5	2391736	0.371191	1
PIWIL4	367057	478	6	294314	77221	0	1	0	0	50	2	2534334	0.371205	1
RECK	866055	155	44	336379	86339	0	2	0	0	23	2	1381706	0.371252	1
GRAMD4	415189	265	7	200737	54050	0	1	0	0	50	7	3688607	0.371422	1
SYAP1	295989	NaN	32	123657	30174	0	1	0	0	50	8	2661986	0.371425	1
ZNF506	575637	609	-50	153220	36707	0	1	0	0	23	1	988128	0.371498	1
KIFC2	2043455	200	36	269921	94282	0	1	0	0	50	2	2234850	0.371649	1
DCAF6	505920	417	13	302492	81169	0	1	0	0	50	2	2599382	0.371807	1
RYR3	140241	806	-13	1675644	443163	0	2	0	0	22	0	1602747	0.372679	1
ORC1L	815523	448	26	289238	84412	0	1	0	0	50	3	3098193	0.372695	1
ABCC6	385823	188	23	503699	160834	0	2	0	0	50	4	2910569	0.372736	1
TRIM27	161027	558	30	174041	47329	0	1	0	0	50	6	2982996	0.372785	1
COL27A1	224550	425	3	616922	203980	0	2	0	0	50	2	2521973	0.372978	1
GRID2	4518	1143	-17	339528	95175	0	2	0	0	50	6	2516286	0.372992	1
COL4A4	248623	465	5	559535	182125	0	1	0	0	43	0	2390044	0.373157	1
MPO	838530	401	15	247079	74683	0	1	0	0	50	3	2521127	0.374277	1
HIRIP3	NaN	NaN	NaN	187859	51136	0	1	0	0	50	12	5285244	0.374846	1
RASSF7	1970020	236	42	125772	43851	0	1	0	0	50	8	2674676	0.374996	1
SP2	1127646	178	25	200079	63027	0	1	0	0	50	4	2431639	0.375448	1
QTRT1	2174644	224	32	135360	41172	0	1	0	0	50	9	3161596	0.375458	1
SNW1	442490	359	42	194627	49867	0	1	0	0	50	5	2741181	0.376688	1
HEATR2	545367	390	14	276125	93295	0	1	1	0	50	3	2916820	0.37678	1
IPPK	587288	484	46	169999	44885	0	1	0	0	50	7	3233224	0.376835	1
COCH	428678	454	11	187342	51935	0	1	1	0	34	3	1894523	0.376912	1
ASB3	NaN	NaN	NaN	178553	47611	0	1	0	0	50	12	5281719	0.37694	1
FIGN	20376	586	-11	246891	75153	0	1	0	0	50	4	3127944	0.376987	1
DONSON	908921	375	68	188517	56682	0	1	0	0	50	5	2785596	0.377112	1
RC3H1	445943	353	13	379760	110356	0	1	0	0	50	2	3201029	0.377461	1
SNAPC4	1194160	258	28	481280	153220	0	1	0	0	43	4	1974141	0.377496	1
ACAD11	210777	598	19	269686	71393	0	1	0	0	50	2	2272638	0.377535	1
MAP3K12	1712232	191	56	282611	89347	0	1	0	0	50	3	2975006	0.377802	1
TUT1	2695768	217	42	294408	96867	0	1	0	0	47	3	3094903	0.37821	1
CTPS	341851	171	29	206283	54285	0	1	0	0	50	6	3296251	0.37829	1
ATF7	1542915	154	52	164735	50854	0	1	0	0	50	6	2770509	0.378351	1
TNNI3K	87070	1135	-16	332431	85634	0	1	0	0	50	3	3491348	0.378485	1
SKAP1	1097775	588	4	129344	29704	0	1	0	0	50	11	3228947	0.378775	1
ADAMTSL3	112410	888	-7	576878	155194	0	2	0	0	49	5	3761081	0.379185	1
SH2B3	466447	479	47	185885	61711	0	1	1	0	50	6	3116570	0.379265	1
SLC9A1	886940	336	27	268652	82720	0	1	0	0	50	3	2813608	0.379315	1
ANO5	51558	935	-7	319835	78631	0	1	0	0	50	3	3207609	0.379366	1
FBXO43	810757	396	25	238290	64437	0	1	0	0	50	6	3790738	0.379611	1
GPR137B	483624	632	8	133527	39339	0	1	0	0	50	9	2907467	0.379902	1
COL7A1	1386275	212	37	981689	330175	0	4	2	0	50	9	3585254	0.379918	1
NFATC1	213864	598	6	322185	103212	0	2	1	0	50	7	2635525	0.380306	1
MAS1L	404210	854	21	123140	36895	0	1	0	0	50	7	2193725	0.380537	1
MFRP	1054477	263	40	195520	56588	0	1	0	0	50	6	3099039	0.380692	1
ETV3	895723	423	31	172443	51042	0	1	0	0	50	5	2512432	0.381279	1
C1QTNF9B	314992	678	51	112659	29892	0	1	0	0	50	6	1779091	0.381788	1
AGAP3	616572	337	39	308931	95880	0	1	0	0	26	0	1280139	0.382093	1
FAM83D	263385	581	30	199280	63262	0	1	0	0	50	5	2894166	0.382229	1
TTC22	578299	343	23	195990	62745	0	1	0	0	50	5	2845803	0.38229	1
SMPDL3B	891090	272	20	165910	47141	0	1	0	0	50	6	2748889	0.382782	1
DCLRE1A	264051	515	7	352312	92543	0	1	1	0	50	2	2909347	0.383541	1
SLC29A4	1791782	289	11	175404	55272	0	1	0	0	13	1	1084854	0.383823	1
CYP7A1	200469	608	11	171644	45073	0	1	0	0	50	7	3023839	0.383863	1
COG1	221646	251	-11	327355	95786	0	1	0	0	32	1	2022833	0.384091	1
ACSM4	1157790	439	27	198622	53909	0	1	1	0	50	5	2725248	0.384444	1
ISM1	117713	704	-35	156792	43005	0	1	0	0	50	9	3361299	0.384536	1
NOL9	636407	203	41	234436	69419	0	1	1	0	50	4	2762331	0.384621	1
SLC22A4	531594	238	44	182877	55695	0	1	0	0	50	5	2507403	0.38466	1
WAPAL	209036	398	4	409182	104763	0	1	0	0	50	1	2522114	0.384841	1
PMFBP1	443927	479	0	360819	85305	0	1	0	0	50	2	2856096	0.384923	1
CNR1	172187	799	37	154865	45778	0	1	1	0	50	7	2718574	0.384923	1
PI4KA	436102	288	42	705235	190256	0	2	0	0	50	2	2789262	0.385062	1
RFTN2	647239	538	26	171268	45590	0	1	0	0	50	8	3518138	0.385264	1
PNRC1	307937	375	29	104857	34451	0	1	0	0	50	11	2645865	0.385313	1
RHPN2	458398	356	-12	233637	65142	0	1	0	0	50	4	2876823	0.385447	1
ZNF541	NaN	NaN	NaN	449884	135830	0	2	0	0	50	12	5369938	0.385631	1
IGSF11	197243	714	3	148802	45073	0	1	1	0	50	9	3174944	0.385953	1
AKT1	711772	247	36	167555	43240	0	3	2	0	12	2	501772	0.386085	1
GPNMB	505224	169	25	194721	53298	0	1	0	0	50	6	2940320	0.386167	1
PGM2	136995	603	38	212064	54849	0	1	0	0	50	4	2484655	0.38631	1
SULF1	137404	578	-19	304513	75059	0	1	0	0	50	3	3115066	0.386311	1
CTNNA2	10595	1614	-24	284350	79148	0	2	0	0	50	7	2282320	0.386606	1
C1orf173	101813	1070	-14	515026	140483	0	2	0	0	50	5	3283373	0.387926	1
KCNQ2	1314528	298	49	296852	90475	0	1	0	0	50	4	3623324	0.388072	1
FSD2	490130	631	17	257889	66411	0	1	0	0	50	3	2509706	0.388337	1
NR2F2	94682	983	-22	142692	41172	0	1	0	0	50	12	3829748	0.388862	1
MORC1	88595	1029	-12	348411	83754	0	1	1	0	50	3	3383577	0.388964	1
GK5	459081	395	25	185932	46718	0	1	0	0	50	6	2864697	0.389166	1
MKNK2	1853815	239	37	171080	46483	0	1	0	0	50	7	3117463	0.389583	1
AOC2	1631295	190	28	243695	78490	0	1	0	0	50	4	2823008	0.389724	1
SSTR4	199022	554	-50	122294	42817	0	1	0	0	50	10	2718245	0.389868	1
CCDC147	281526	415	2	306205	72662	0	1	0	0	50	3	2963397	0.390009	1
TGFB1I1	839076	558	11	155852	46342	0	1	0	0	50	8	2982714	0.390278	1
GRHL3	893155	198	22	212346	56259	0	1	0	0	50	3	2141367	0.39061	1
PNLDC1	652619	453	26	184287	46248	0	1	0	0	50	6	2825546	0.390635	1
C2orf81	NaN	NaN	NaN	187624	63215	0	1	0	0	50	12	5297323	0.390841	1
PLXNA2	258618	627	10	634077	184992	0	1	0	0	50	7	3514096	0.391218	1
HTRA3	170889	242	52	149413	47141	0	1	0	0	50	6	2281709	0.391843	1
FADD	765202	286	34	67304	21667	0	1	1	0	13	2	539278	0.392591	1
ITGA7	1746452	384	9	410545	122576	0	2	0	0	42	5	2585893	0.392686	1
C1S	2495896	211	52	235235	62416	0	1	0	0	50	5	3137203	0.392991	1
INPP5B	445083	232	38	318284	81310	0	1	0	0	50	2	2449781	0.393352	1
KRTAP5-3	NaN	NaN	NaN	79195	22184	0	1	1	0	4	1	194439	0.393424	1
HIC2	NaN	NaN	NaN	200361	61335	0	1	0	0	50	12	5295443	0.393513	1
PHACTR1	251440	714	17	199139	53956	0	1	0	0	50	5	2649907	0.393666	1
WHSC2	747944	321	38	178459	55601	0	1	1	0	43	5	2373453	0.393827	1
CHTF18	1187310	273	39	322091	103447	0	1	0	0	50	3	3076291	0.393997	1
GALNTL2	221698	444	17	215495	60301	0	1	1	0	50	5	2862488	0.394202	1
ALDH4A1	642600	453	27	191102	55930	0	1	0	0	50	6	2894918	0.394286	1
MIER3	201203	393	41	192512	47188	0	1	0	0	50	6	2915457	0.394371	1
EFTUD1	373597	701	13	383990	100909	0	1	0	0	50	2	2941448	0.394798	1
TACR3	101583	931	-24	154019	45355	0	1	0	0	50	9	3367362	0.395215	1
GNL3	1217701	272	47	193828	47846	0	1	0	0	50	8	3850804	0.395332	1
AIRE	1153513	308	65	211171	67445	0	1	0	0	50	4	2511962	0.395859	1
KCNN2	7106	987	0	193170	56118	0	1	1	0	50	4	2297360	0.395921	1
SLC22A25	1852481	572	32	182642	53674	0	1	0	0	50	5	2410301	0.396187	1
ZNF775	315538	514	32	173524	55178	0	1	0	0	50	8	3255361	0.396325	1
STAT3	2140948	160	32	271425	68103	0	1	0	0	50	3	2685439	0.396387	1
ROBO4	175852	743	14	329282	106690	0	1	0	0	50	3	3113092	0.397095	1
MOGS	1069803	343	45	265738	90992	0	1	0	0	50	3	2620485	0.397395	1
APBB1	424837	471	17	237773	70312	0	1	0	0	50	4	2685251	0.397434	1
FARS2	127934	845	28	153314	41266	0	1	0	0	50	10	3429214	0.397767	1
TMPRSS11A	212678	809	4	145982	37600	0	1	1	0	50	7	2451567	0.398321	1
PAM	206242	550	9	337178	88783	0	1	0	0	50	3	3174662	0.398351	1
C1orf113	685495	212	32	253988	75247	0	1	0	0	50	3	2496264	0.398415	1
WASF1	127917	636	16	184334	57058	0	1	0	0	50	4	2074721	0.398466	1
THUMPD2	117341	739	-8	173900	44650	0	1	0	0	50	7	3076385	0.398568	1
TMC1	395593	486	10	268182	65001	0	1	0	0	50	3	2629650	0.399124	1
GAB2	404872	408	19	226963	64766	0	1	0	0	50	4	2547259	0.399336	1
XAB2	611341	384	33	291541	81263	0	1	0	0	50	3	2734272	0.399545	1
COL5A3	1386309	413	1	582471	193593	0	1	0	0	50	1	3418169	0.399678	1
EBF4	NaN	NaN	NaN	201677	61288	0	1	1	0	31	4	2367531	0.399891	1
DUS3L	990266	225	26	216435	66270	0	1	0	0	50	5	2820705	0.400014	1
SHROOM1	718028	356	58	269545	95222	0	2	1	0	50	8	2311178	0.400151	1
MYLK2	1015946	241	37	202852	56447	0	1	0	0	50	4	2268361	0.400455	1
ZNF879	NaN	NaN	NaN	193123	47705	0	1	0	0	50	12	5281813	0.40052	1
ACIN1	1261207	185	41	462668	136159	0	2	0	0	50	5	2848106	0.400737	1
CDK19	322538	480	29	175122	44697	0	1	0	0	50	7	2915927	0.400936	1
FAM123C	607528	203	17	274903	90710	0	1	0	0	50	3	2563474	0.401304	1
TRMT12	489180	476	13	145606	44321	0	1	0	0	50	7	2419372	0.401582	1
JUP	1760409	175	35	248489	74965	0	1	0	0	50	4	2767783	0.401662	1
PAIP1	482851	434	19	163513	45167	0	1	0	0	30	2	1271162	0.401799	1
LRRTM2	1371519	442	31	170939	48316	0	1	0	0	50	6	2526485	0.40181	1
SUPT6H	1673468	208	36	599109	151716	0	2	1	0	50	3	2731217	0.402183	1
VPS35	432970	253	-24	275702	70735	0	1	1	0	50	4	3063413	0.402411	1
ABCB1	287293	822	0	435737	121354	0	3	1	0	19	4	1024224	0.402416	1
CSMD2	137660	907	16	1182567	332055	0	6	1	0	37	2	1788491	0.402576	1
ANKS3	717235	194	35	223579	63356	0	1	0	0	50	5	3034226	0.402736	1
ZNF90	NaN	NaN	NaN	206189	50149	0	1	0	0	50	12	5284257	0.402926	1
SHC3	207531	633	8	198951	58938	0	1	0	0	50	6	2928006	0.403121	1
LTBP1	213347	605	2	597323	157450	0	1	1	0	50	5	2589888	0.403572	1
MAPK8	107152	633	31	159048	39339	0	1	0	0	50	8	3075727	0.403588	1
MYO9B	945446	330	36	726996	209526	0	1	1	0	50	6	3528995	0.404416	1
PYGO1	306625	405	-9	139449	39339	0	1	0	0	50	9	2799320	0.404507	1
MAGEA6	203033	NaN	-1	103353	30456	0	1	1	0	21	3	952878	0.404802	1
SCN10A	304612	680	21	658611	184146	0	2	1	0	50	4	3444724	0.405192	1
NAB1	504177	232	37	165675	44697	0	1	0	0	50	6	2548058	0.405362	1
OTUD7A	155907	445	13	302539	95504	0	1	0	0	50	3	2905493	0.405514	1
PDSS2	235480	588	33	135125	38023	0	1	0	0	50	9	2852289	0.405987	1
POC1A	1096747	193	52	139308	39480	0	1	0	0	50	10	2931343	0.406639	1
LBR	660503	319	0	210889	57011	0	1	0	0	50	5	2821786	0.407104	1
C14orf21	915114	220	38	207975	67398	0	1	0	0	50	5	2782729	0.407112	1
FNDC1	805575	596	23	615559	198434	0	3	2	0	50	8	3609600	0.407135	1
CLIP3	980636	320	19	183488	55648	0	1	0	0	50	5	2449875	0.40777	1
C6orf170	60566	895	-10	440954	108946	0	1	0	0	50	3	4203304	0.407822	1
RBPJL	1005559	233	36	173712	52170	0	1	1	0	50	5	2316818	0.408109	1
PCDHGB7	662513	568	2	302022	94470	0	1	0	0	50	4	3294512	0.408112	1
ATP1A1	616485	464	18	350150	97384	0	1	0	0	50	2	2563192	0.408736	1
SLC6A6	484954	242	47	211923	58938	0	1	1	0	50	4	2416552	0.408852	1
PHF15	909404	177	51	261743	78208	0	1	0	0	50	4	2848153	0.408873	1
PLCE1	299843	633	2	816061	215918	0	3	1	0	37	1	1909704	0.408943	1
ZSCAN20	349443	614	31	351090	93906	0	2	0	0	50	9	3227349	0.409105	1
ZNF497	1621097	406	-25	161868	49773	0	1	0	0	50	7	2624574	0.409145	1
ZNF710	848910	192	40	221934	61617	0	1	0	0	50	4	2412651	0.409171	1
CAPN9	438898	550	7	241627	61664	0	1	0	0	50	4	2621049	0.409845	1
C9orf79	206257	613	8	468308	145606	0	2	0	0	50	5	2765574	0.410189	1
PCDHGB3	662513	568	2	304278	94470	0	1	1	0	50	4	3294512	0.410425	1
GOLGA4	409750	283	20	787015	183206	0	2	0	0	34	4	2276398	0.410476	1
SUN1	642960	310	29	286888	81263	0	1	0	0	50	4	3104068	0.410642	1
REL	635308	439	34	212158	55742	0	1	0	0	50	6	3047151	0.410676	1
IQGAP3	2095354	166	39	553049	158437	0	2	0	0	50	4	2860514	0.411067	1
OLFML2B	407279	388	15	247502	74119	0	1	0	0	50	3	2332610	0.411353	1
RXRG	291474	623	-10	162761	46342	0	1	1	0	50	7	2760639	0.411564	1
USP35	549791	208	26	332243	104434	0	1	0	0	47	3	2996532	0.411626	1
NLRP7	840563	573	-15	348129	96585	0	2	0	0	21	3	1550812	0.411708	1
SYNGAP1	1419781	236	31	443116	135548	0	2	1	0	50	5	2659025	0.412181	1
NOXO1	1747301	183	46	122106	41877	0	1	0	0	50	9	2526579	0.412184	1
HPS3	382046	386	7	341455	92684	0	1	0	0	50	3	3204836	0.412639	1
PCDHGA3	662513	568	2	306581	98512	0	1	0	0	50	4	3294512	0.412777	1
UBE2Q1	1896659	403	41	146358	39621	0	1	0	0	50	7	2344501	0.412925	1
SERPINA6	203903	744	-1	135642	38352	0	1	1	0	50	9	2648638	0.413102	1
LPPR3	2168802	198	28	238854	80793	0	1	0	0	50	5	2980928	0.413429	1
GPR125	101844	818	16	442223	127135	0	1	0	0	50	1	2480143	0.413688	1
ABCC9	529911	984	-17	546516	150024	0	1	1	0	44	4	2043701	0.413825	1
SLC6A2	130705	565	-32	225788	64390	0	1	1	0	50	5	2955266	0.413967	1
FLRT1	NaN	NaN	NaN	214790	71299	0	1	0	0	50	12	5305407	0.414387	1
PRMT10	71970	263	20	288016	76046	0	1	0	0	14	0	1072681	0.414608	1
CACNB3	1655612	214	57	165299	46624	0	1	0	0	50	7	2632987	0.414695	1
DAAM2	53428	914	26	365801	99499	0	2	1	0	46	7	2759370	0.414787	1
ZIC4	20725	1070	-30	139402	40373	0	1	0	0	50	12	3325203	0.415035	1
DIP2B	736380	262	49	530583	157356	0	2	2	0	50	3	2343373	0.415124	1
GRIN3B	2387949	206	26	328201	118205	0	1	0	0	50	5	4277282	0.415314	1
FAM116B	939384	257	70	182877	50478	0	1	0	0	50	6	2586457	0.415493	1
SCN7A	68529	918	-11	578664	146781	0	1	0	0	44	1	3224106	0.415744	1
LMBR1L	1955973	214	60	165252	51042	0	1	0	0	50	10	3487541	0.415775	1
CDH3	777628	299	24	278663	80887	0	1	0	0	50	5	3623042	0.416061	1
DDX1	186504	1386	10	263388	64155	0	1	0	0	50	4	2933129	0.416244	1
TMPRSS5	124189	613	12	155194	45308	0	1	0	0	50	9	2906104	0.416267	1
LNX1	116784	492	26	254364	72897	0	1	0	0	48	4	2832032	0.416311	1
TGM3	555761	399	27	235517	65095	0	1	1	0	50	5	2908125	0.41677	1
MAPK10	77738	549	-4	164970	39762	0	1	1	0	50	8	3053919	0.417183	1
SEL1L	192523	330	-11	275937	71628	0	1	0	0	50	4	2919828	0.417614	1
GPC1	409918	407	20	184193	56776	0	1	0	0	50	7	2898443	0.418523	1
TOP1MT	1770114	220	27	206753	55789	0	1	0	0	50	6	2891863	0.418986	1
CAPN2	528883	407	2	245340	63168	0	1	0	0	50	4	2706072	0.419261	1
IDH3B	792941	450	48	150306	42018	0	1	1	0	21	3	1322815	0.41931	1
PRF1	549339	573	40	178929	57951	0	1	1	0	50	8	3113750	0.419647	1
SART1	3854361	208	57	271613	78208	0	1	0	0	50	4	2854498	0.419769	1
KIAA0892	920442	232	2	211171	58985	0	1	0	0	50	4	2217930	0.419962	1
ACOX1	1667990	194	22	244917	65847	0	1	0	0	50	6	3592821	0.420131	1
WDR33	605495	187	43	494863	139919	0	2	0	0	50	5	2910099	0.420493	1
PCYOX1L	422727	380	28	163513	48974	0	1	0	0	50	7	2553510	0.420928	1
LANCL2	752223	455	7	151998	43287	0	1	0	0	50	6	2110629	0.421279	1
KIAA1377	418167	411	-19	379525	99029	0	1	0	0	50	2	2669036	0.421297	1
CORO1C	451218	217	40	164594	41971	0	1	0	0	50	5	2103062	0.421544	1
KIFC3	691782	148	29	279650	85117	0	1	0	0	50	3	2548716	0.421878	1
PALM3	NaN	NaN	NaN	219960	67962	0	1	0	0	50	12	5302070	0.422084	1
RGL2	1456953	262	30	253142	85540	0	1	0	0	50	4	2765245	0.422317	1
SALL4	166846	214	-9	343288	104528	0	1	0	0	50	3	2991550	0.422429	1
TAF5L	299238	340	15	196413	55977	0	1	0	0	50	7	3046211	0.423114	1
SARDH	720319	481	29	307756	92261	0	1	0	0	39	3	2673924	0.423375	1
FAP	70846	615	5	270955	65048	0	1	0	0	50	4	2815018	0.42341	1
DAZAP1	2352825	221	38	149507	42394	0	1	1	0	50	8	2419936	0.423785	1
LARP1B	232013	314	13	331679	83848	0	1	0	0	50	2	2312541	0.424028	1
ACOX3	138504	332	47	238149	67962	0	1	1	0	50	4	2587444	0.424031	1
CLDN8	10231	994	-69	74025	21573	0	1	0	0	18	3	669468	0.424327	1
KATNB1	712945	168	34	222639	65001	0	1	0	0	50	5	2819013	0.424422	1
KCNJ14	1418188	209	41	139825	46154	0	1	0	0	50	15	4300500	0.424515	1
PHF16	830380	NaN	45	282564	71628	0	1	0	0	50	3	2552852	0.42465	1
TRPM2	1023429	308	54	510655	143303	0	3	0	0	27	2	1375173	0.424939	1
MASP1	401220	445	31	344557	92684	0	1	0	0	50	3	2975100	0.425351	1
OGFR	1044503	208	48	222028	68432	0	1	0	0	50	5	2665088	0.425723	1
CARD9	1194160	258	28	188564	52546	0	1	0	0	48	5	2197297	0.425916	1
C4orf23	108213	416	43	253518	73320	0	1	0	0	50	5	3037610	0.426296	1
ATP8B3	2180359	206	29	447017	125302	0	2	1	0	50	6	2908313	0.426481	1
STIL	321135	366	6	437758	116513	0	1	0	0	50	1	2357426	0.426491	1
GRB14	71885	630	-5	187483	48692	0	1	0	0	50	7	2872499	0.426992	1
ITSN1	921622	370	44	593845	157121	0	2	1	0	50	5	3437580	0.427041	1
TCF4	92114	936	12	231146	63826	0	1	0	0	50	5	2902720	0.427042	1
C18orf34	13428	1050	-27	309448	69560	0	2	1	0	50	14	3848313	0.427065	1
ACTG2	1036341	284	45	128921	35344	0	1	1	0	16	3	1155824	0.427098	1
MYBPC3	1189866	245	45	433810	123986	0	1	0	0	50	3	3724985	0.427123	1
OTUD7B	1115711	451	51	281718	81498	0	1	0	0	50	4	3029949	0.427256	1
LZTS1	157405	592	9	194721	58938	0	1	0	0	50	7	2978813	0.427482	1
SCD5	740142	473	21	132963	38070	0	1	1	0	19	2	950011	0.428223	1
PCDHGA1	662513	568	2	307521	95175	0	1	0	0	50	4	3294512	0.428508	1
GABRR3	189744	702	0	161915	40420	0	1	0	0	50	9	3011149	0.428534	1
ANKRD17	265492	747	19	860617	259487	0	2	0	0	28	2	1635506	0.428616	1
GLB1L	694442	193	44	222874	63215	0	1	0	0	50	6	3024027	0.428641	1
GLRA1	496476	528	28	156510	41736	0	1	0	0	50	8	2645771	0.428866	1
PGM1	135416	330	3	224566	62087	0	1	0	0	50	5	2669083	0.428873	1
GAB3	1737597	NaN	10	198340	55742	0	1	0	0	27	3	1693598	0.428906	1
PTPRR	157760	458	-26	225130	60536	0	1	0	0	50	7	3423668	0.429377	1
NKAP	772178	NaN	38	142081	38399	0	1	0	0	25	3	1211002	0.429489	1
KBTBD10	370890	418	22	203792	56071	0	1	1	0	43	5	2417022	0.429555	1
ZNF572	550341	596	20	183723	41595	0	1	0	0	50	5	2178074	0.42969	1
BEND3	208838	417	30	273023	79336	0	1	1	0	50	5	3400262	0.429695	1
GPR50	215822	NaN	-7	200784	61476	0	1	0	0	50	9	3720285	0.429712	1
PTGS2	275352	552	-19	206518	54473	0	1	0	0	12	0	732213	0.430164	1
ZNF197	435137	541	40	356495	87796	0	1	0	0	50	2	2438078	0.430177	1
EGF	215298	503	9	415621	108335	0	1	0	0	50	2	2950190	0.430317	1
SLC41A3	210410	610	32	199656	63027	0	1	1	0	50	5	2362220	0.430333	1
JPH4	1250373	553	35	199656	68667	0	1	0	0	50	8	3357727	0.430523	1
PLEKHA6	554014	370	33	352312	103259	0	1	0	0	50	3	3123526	0.430666	1
SLC9A6	248961	NaN	24	239042	67492	0	1	0	0	34	3	2118149	0.430841	1
UTP14A	379883	NaN	35	264187	70547	0	1	0	0	50	5	3119813	0.430939	1
GPR114	749405	135	43	176062	53909	0	1	0	0	50	6	2495982	0.431004	1
CAPN13	131345	692	5	235752	60066	0	1	0	0	50	6	3174615	0.431067	1
TRPC1	414031	437	20	260239	67445	0	1	0	0	30	3	2299146	0.431791	1
MGAT4B	1610057	359	38	202711	57998	0	1	0	0	50	5	2383887	0.432276	1
SLC34A1	1038665	261	59	218832	71205	0	1	0	0	50	6	3089780	0.432304	1
SLC2A9	222993	916	37	188282	56776	0	1	0	0	50	6	2525122	0.432371	1
AATK	1737949	243	22	442646	146593	0	2	1	0	50	7	3181853	0.432804	1
DVL1	1744013	273	28	224848	67163	0	1	0	0	50	6	3009880	0.432973	1
ZNF835	174439	849	-68	184287	52875	0	1	0	0	50	8	3073471	0.433208	1
ZBED1	NaN	NaN	NaN	228091	66881	0	1	0	0	50	12	5300989	0.433752	1
KBTBD7	314264	337	66	224707	65048	0	1	0	0	50	6	2999023	0.433935	1
PHRF1	1872122	236	49	535518	171597	0	2	0	0	50	5	2388775	0.433986	1
TRMT2A	545126	218	57	207505	64061	0	1	1	0	50	6	2765762	0.434363	1
FAM59A	268182	781	-5	288251	85399	0	1	0	0	50	4	2892803	0.434482	1
SLC9A3	787824	367	29	276313	85916	0	1	1	0	50	4	2771308	0.434679	1
CDH17	474043	543	18	284350	77597	0	1	0	0	50	4	2851725	0.4347	1
NFE2L3	910990	445	39	229407	66270	0	1	0	0	50	4	2407152	0.435172	1
FBN2	226750	605	9	1019195	249100	0	2	2	0	50	4	3119954	0.435225	1
SESN1	385493	465	26	191008	47705	0	1	0	0	50	8	3155815	0.436234	1
SFRS17A	NaN	NaN	NaN	229877	66787	0	1	0	0	50	12	5300895	0.436274	1
KCNT2	37679	1035	-24	394753	101285	0	1	0	0	50	17	3741623	0.43635	1
JPH2	526607	344	21	225459	74025	0	1	0	0	50	6	2986286	0.436386	1
EIF2B5	1453689	334	42	245763	68103	0	1	0	0	50	6	3418827	0.437094	1
ANO6	313473	719	1	348881	88360	0	1	0	0	50	3	2903613	0.437152	1
CCDC17	873800	161	27	202429	67868	0	1	0	0	50	6	2814736	0.43724	1
KLHL26	1397040	222	33	198857	63121	0	1	0	0	50	7	2950613	0.437297	1
ITGB8	207764	550	30	265550	67492	0	1	0	0	50	4	2764070	0.437771	1
IRS2	217826	438	4	419381	147580	0	1	0	0	50	2	2799179	0.438011	1
CAP2	249798	454	-8	165017	43804	0	1	0	0	50	8	2710866	0.438082	1
TYMP	1075525	207	42	156651	53862	0	1	0	0	50	9	2827661	0.438135	1
FASTKD3	65781	1013	-18	221887	61382	0	1	0	0	50	5	2687554	0.438655	1
MAGED2	257482	NaN	20	203886	59643	0	1	0	0	50	6	2679564	0.43891	1
EEF2K	522343	235	44	251450	65236	0	1	0	0	50	4	2607419	0.438995	1
SLC5A2	832764	558	-3	221887	70406	0	1	0	0	48	6	2912966	0.439264	1
TBC1D15	219208	563	-9	258265	62087	0	1	0	0	50	5	2971434	0.439345	1
C22orf31	759735	335	-19	96914	27589	0	1	0	0	50	15	2840962	0.439942	1
IRX3	99177	509	-42	159001	55037	0	1	0	0	50	9	2852618	0.440115	1
MIPOL1	67481	526	-48	156933	36660	0	1	0	0	50	10	2971105	0.44023	1
CAPN7	511283	367	30	283833	71769	0	1	0	0	50	4	2929980	0.440457	1
FCRL4	232460	820	28	174464	50008	0	1	0	0	50	9	3126346	0.440499	1
KANK2	1749900	233	33	278287	91697	0	1	0	0	50	4	2866765	0.441131	1
INHBA	42008	671	-27	141846	39339	0	1	0	0	50	8	2435117	0.4413	1
CCDC63	888826	474	46	196366	48692	0	1	0	0	50	7	3033615	0.441315	1
MFSD2B	243145	226	33	162902	54520	0	1	0	0	50	7	2386801	0.441393	1
HIPK3	545645	393	18	409558	113834	0	1	0	0	50	2	2704709	0.441458	1
UHRF1	789691	248	32	273305	76375	0	1	0	0	50	4	2682149	0.441724	1
FBXO39	936146	438	5	150118	38963	0	1	0	0	50	6	1955059	0.441865	1
NEFL	180048	521	-2	181138	51089	0	1	1	0	48	7	2649672	0.441923	1
EIF2B4	1245306	182	52	184287	57669	0	1	0	0	50	8	2988918	0.442242	1
TBC1D23	378718	265	25	239277	60066	0	1	0	0	50	7	3496471	0.442263	1
TNRC6A	291928	342	19	663123	180762	0	2	0	0	22	0	1343636	0.442453	1
CCDC77	409007	372	27	170892	42159	0	1	0	0	50	7	2625091	0.443167	1
CCRN4L	332509	361	32	140389	43475	0	1	0	0	50	9	2493632	0.443372	1
CABLES1	270708	198	72	214085	66787	0	1	0	0	50	6	2919452	0.443555	1
FAM124A	175682	518	37	190162	58703	0	1	0	0	50	6	2459980	0.444056	1
ZNF169	219475	445	31	201301	56447	0	1	0	0	50	9	3567159	0.44414	1
EIF2AK3	118199	366	9	378303	103212	0	2	0	0	7	0	435408	0.444141	1
BBS2	543900	285	20	245340	69090	0	1	0	0	50	5	2779439	0.444374	1
TFEB	458237	251	49	159894	46389	0	1	0	0	50	7	2320860	0.44445	1
DACT1	303507	489	32	271425	84318	0	1	0	0	50	4	2641024	0.444509	1
ESPN	644193	198	33	277817	90616	0	1	0	0	50	4	2700526	0.444835	1
PADI3	490967	168	38	226963	63074	0	1	0	0	50	4	2203830	0.445186	1
UBE2O	1412378	183	26	432024	124785	0	3	0	0	25	4	1507055	0.445195	1
ARHGAP9	1347802	194	32	243225	75999	0	1	0	0	50	5	2748560	0.445195	1
SHROOM3	570950	418	17	647237	203134	0	2	0	0	50	3	2654748	0.445256	1
ATR	564756	403	24	907570	237209	0	1	0	0	31	1	1922723	0.44564	1
GRAMD1B	684637	439	15	258077	65236	0	2	0	0	11	1	691370	0.445946	1
TNRC6B	502506	484	34	629142	176391	0	1	0	0	38	5	2466184	0.446168	1
ASPHD2	163136	553	-46	121730	35908	0	1	0	0	50	11	2673595	0.446565	1
KIAA1244	341233	545	21	731085	208821	0	2	1	0	50	4	3507422	0.446813	1
SLC16A7	22532	899	-36	159471	45402	0	1	0	0	50	7	2295715	0.447147	1
YY1AP1	2262876	167	29	272506	79007	0	1	0	0	39	4	2755328	0.447215	1
MTMR12	384742	160	27	259957	64907	0	1	0	0	50	6	3504931	0.447269	1
RASAL2	168177	435	-9	436254	120273	0	1	0	0	50	10	2646993	0.447292	1
ZNF764	2214934	142	54	132258	41877	0	1	1	0	50	11	2897597	0.447381	1
PDE9A	411822	331	69	224519	49021	0	1	0	0	50	6	2872076	0.447721	1
SLC45A1	971531	321	25	242849	77926	0	1	0	0	50	5	2722428	0.447816	1
CORIN	113961	622	44	364156	89159	0	2	0	0	16	0	726714	0.448008	1
DEPDC7	415951	215	25	182078	46060	0	1	0	0	50	6	2257081	0.44823	1
NEU4	598219	487	29	157309	55037	0	1	1	0	50	12	3496142	0.448292	1
SEMA7A	640438	204	54	225459	64578	0	1	1	0	50	6	3025061	0.448862	1
ZNF778	1307930	254	38	244917	66129	0	1	0	0	50	5	2735588	0.449016	1
TUBGCP2	362932	393	1	305453	86104	0	1	0	0	50	3	2558868	0.449041	1
TMC7	850990	171	18	247925	66787	0	1	0	0	43	4	2489966	0.449422	1
ARHGAP4	2328608	NaN	27	329611	100580	0	1	0	0	38	3	2757067	0.449538	1
GPCPD1	556687	225	3	235705	59690	0	1	0	0	50	5	2628381	0.449555	1
DGCR8	587146	218	50	262166	72004	0	1	0	0	50	4	2511116	0.449662	1
SLC17A8	188107	693	-3	201865	53909	0	1	0	0	50	6	2566999	0.449669	1
CBFA2T2	613808	148	52	206988	59643	0	1	0	0	50	5	2306384	0.449807	1
H6PD	954202	297	33	258453	78819	0	1	0	0	50	5	2879502	0.449845	1
SLC20A2	582397	459	34	215025	66270	0	1	1	0	50	9	3740213	0.450231	1
GP2	243266	848	-5	183958	49820	0	1	0	0	50	7	2620203	0.45064	1
UBAP1	726384	125	47	195896	53392	0	1	0	0	50	5	2286644	0.450717	1
PLD2	1465720	208	27	316169	92308	0	1	0	0	50	3	2524135	0.450719	1
MIER1	331801	635	-9	218174	50149	0	1	0	0	50	6	2764634	0.450828	1
SOX8	1131712	304	22	144055	46154	0	1	0	0	50	12	3175414	0.45099	1
CERCAM	1928973	188	64	198716	59878	0	1	0	0	50	8	3137297	0.451062	1
HDAC6	823539	NaN	29	406221	123939	0	1	1	0	50	3	3236232	0.451412	1
SLC5A1	451895	458	-26	225036	64155	0	1	1	0	50	5	2494666	0.451493	1
SPATS2L	476225	433	24	191384	51277	0	1	0	0	28	2	1272290	0.451593	1
EPHB6	284406	645	18	335298	105891	0	1	0	0	50	4	3190125	0.451869	1
MOCOS	393505	591	40	298826	85681	0	1	0	0	50	4	2841479	0.452059	1
RNF130	1665304	424	17	141658	40514	0	1	0	0	50	12	3295076	0.452064	1
A2ML1	300254	407	12	498200	137146	0	1	0	0	50	2	3184908	0.452087	1
ABCB5	164218	648	4	433998	118581	0	2	0	0	26	2	1444733	0.452318	1
NUMBL	918439	226	34	198669	64437	0	1	0	0	50	6	2636418	0.452484	1
CHADL	NaN	NaN	NaN	242802	91086	0	1	0	0	50	12	5325194	0.452651	1
PCDHB7	915569	724	-11	251873	83989	0	1	0	0	50	6	3173487	0.45271	1
ACO2	1474160	162	69	263999	76234	0	1	0	0	50	4	2504113	0.452874	1
FOXO1	237876	449	55	214978	63638	0	1	0	0	50	7	3041229	0.452888	1
PTPRE	424354	683	-15	249429	63309	0	1	0	0	50	3	2064663	0.452979	1
DNAJC14	1909014	256	38	232180	68573	0	1	0	0	50	6	3074599	0.453183	1
SRRM3	851224	195	50	212628	71487	0	1	0	0	50	6	2673783	0.453355	1
POLL	843302	421	19	190585	57575	0	1	0	0	50	7	2831421	0.454124	1
SLC27A3	1687837	175	33	235282	79289	0	1	0	0	50	5	2587444	0.454135	1
KIAA1409	321756	678	21	840971	225694	0	1	0	0	39	4	2858822	0.454573	1
FCRL6	801453	497	6	146922	42441	0	1	0	0	50	9	2520939	0.454737	1
ATG9A	773232	177	36	279697	83519	0	1	0	0	50	4	2635713	0.455035	1
DAGLB	NaN	NaN	NaN	230159	62416	0	1	0	0	50	12	5296524	0.455609	1
PDE4D	91124	682	10	312597	84600	0	1	0	0	50	5	3421976	0.455651	1
EMID1	854820	251	51	148614	47376	0	1	0	0	50	10	2767031	0.456241	1
PLCD1	318742	457	24	267853	74213	0	1	0	0	50	6	3231579	0.457183	1
NOP14	680459	336	49	296288	77080	0	1	0	0	50	3	2317711	0.457446	1
ECT2L	336688	610	20	313678	79994	0	1	0	0	50	3	2560889	0.457541	1
PACS2	892593	289	40	305030	86104	0	1	0	0	50	5	3484345	0.45786	1
LY9	1188881	618	29	233590	67586	0	1	0	0	50	6	2897597	0.457869	1
PCDHB11	915569	724	-11	255868	81686	0	1	0	0	50	6	3173487	0.457917	1
SHC2	1370962	423	-24	191619	61758	0	1	0	0	50	6	2372701	0.458465	1
NT5C1B	39949	1075	-7	205061	58468	0	1	0	0	50	6	2538094	0.458602	1
DSG1	255599	412	15	352547	99499	0	1	0	0	50	3	2868927	0.458613	1
SHROOM2	157955	NaN	0	524520	164829	0	1	0	0	50	2	3282151	0.459165	1
DOCK6	1691034	233	32	684508	208586	0	2	0	0	37	2	2240631	0.459241	1
FAM172A	264052	622	6	146029	36002	0	1	0	0	50	9	2470602	0.459406	1
RHPN1	1882843	237	35	221840	69889	0	1	0	0	50	6	2882933	0.459409	1
CNKSR2	90158	NaN	-2	358093	92543	0	1	0	0	50	5	3874445	0.45953	1
CEL	1828532	402	50	247173	79242	0	1	0	0	50	4	2404097	0.460011	1
CHAT	NaN	NaN	NaN	256573	74918	0	1	1	0	31	4	2381161	0.4601	1
LRCH1	284604	798	49	274339	75482	0	1	0	0	50	3	2127220	0.460367	1
TYRP1	77286	530	-31	181279	50243	0	1	0	0	50	7	2507215	0.460376	1
SART3	437636	399	40	331914	86010	0	1	0	0	50	4	3224435	0.460411	1
SUSD2	744077	202	44	274339	81968	0	1	0	0	50	5	2954937	0.461027	1
NRD1	707583	382	16	426196	108194	0	1	0	0	50	2	2649578	0.461331	1
CAPN6	132204	NaN	23	220524	57810	0	1	0	0	30	2	1422972	0.461451	1
SLITRK4	4706	NaN	-30	276877	78161	0	1	0	0	50	5	2975946	0.461734	1
PRKAA1	211936	496	-11	197118	51465	0	1	0	0	50	7	2707153	0.462723	1
BTBD9	295241	821	32	220007	59173	0	1	0	0	50	6	2607372	0.463131	1
MYO1H	438867	470	39	357717	91932	0	1	0	0	50	3	2870431	0.463281	1
TUBA3D	455705	540	29	149272	44039	0	1	0	0	50	9	2635149	0.463526	1
L3MBTL2	1301913	179	53	246985	65330	0	1	0	0	50	5	2772530	0.463662	1
EFHB	103479	720	-15	283739	75811	0	1	0	0	50	5	3029479	0.463955	1
TBC1D3F	711283	NaN	16	374355	105327	0	1	0	0	25	1	1796152	0.464138	1
FBXO40	289905	613	25	237491	64531	0	1	1	0	50	7	3410931	0.465367	1
C2orf86	334800	642	3	260850	68385	0	1	0	0	50	4	2382900	0.465373	1
FASTKD5	NaN	NaN	NaN	251403	72192	0	1	0	0	50	12	5306300	0.465409	1
ZNF517	1454261	384	20	161210	49585	0	1	0	0	50	10	3081085	0.466087	1
HDAC5	923807	171	32	377410	112142	0	2	0	0	50	9	3003958	0.466407	1
BARD1	310874	948	11	264281	70453	0	1	1	0	31	2	1673764	0.467688	1
PDIA2	1340678	205	43	174981	53721	0	1	1	0	50	9	2885847	0.467934	1
CHSY3	12401	1069	-8	291870	82767	0	1	0	0	50	6	3404445	0.468467	1
SLC4A11	1086365	338	49	322937	95692	0	1	0	0	50	3	2550643	0.468578	1
KREMEN1	794944	335	-4	167931	47376	0	1	0	0	50	7	2387506	0.468772	1
MAPK9	1623084	362	25	162385	40514	0	1	0	0	50	8	2356345	0.468781	1
MEGF6	250204	251	15	529173	143397	0	2	3	0	50	4	2396624	0.469043	1
SFMBT2	169112	363	12	307004	82861	0	1	0	0	50	4	2769851	0.469545	1
AFF2	97330	NaN	-13	449696	124315	0	1	0	0	50	2	2823901	0.470546	1
DDX11	335562	591	-4	341925	84177	0	1	0	0	50	2	2066261	0.470818	1
BRD2	1276842	431	40	267853	77597	0	1	0	0	50	5	2801294	0.470897	1
U2AF1	687433	279	59	92073	24111	0	1	1	0	14	2	577442	0.470975	1
NPHP1	NaN	NaN	NaN	255492	65988	0	1	0	0	50	12	5300096	0.471226	1
ABLIM2	172573	230	36	232227	59643	0	1	0	0	50	5	2423132	0.471671	1
KIAA1841	631979	302	30	265691	64108	0	1	0	0	50	5	2910898	0.471812	1
ATG16L2	528497	281	50	209667	62463	0	1	0	0	50	5	2185829	0.471964	1
C2orf85	521265	487	30	183958	59549	0	1	0	0	50	10	3264150	0.47234	1
PAMR1	646177	410	0	250369	68291	0	1	1	0	50	4	2346052	0.472492	1
MGC42105	505867	537	26	145324	40655	0	1	1	0	34	4	1297247	0.473134	1
DMBT1	335358	404	2	817753	232697	0	1	1	0	50	4	2656769	0.473172	1
ANKRD6	403943	609	43	243601	70124	0	1	0	0	50	5	2656064	0.473435	1
CUL3	255624	463	20	266866	66881	0	1	0	0	50	6	3319798	0.474046	1
PCDHB12	915569	724	-11	255163	81545	0	1	1	0	50	6	3173487	0.474123	1
UBR5	504282	414	39	954805	262589	0	1	1	0	50	5	3485708	0.474242	1
SMARCA2	113887	805	18	547785	143820	0	1	0	0	50	1	2548152	0.474523	1
LRP3	406033	270	-8	249382	80417	0	1	0	0	50	6	2942341	0.474655	1
MMP24	1290513	170	45	189598	53204	0	1	1	0	50	9	3064353	0.474747	1
CPAMD8	947295	386	29	645686	195379	0	2	0	0	26	0	1198547	0.474991	1
TCOF1	949599	212	40	496273	151481	0	2	0	0	50	7	3172970	0.47517	1
GDI1	2277674	NaN	40	154630	40514	0	1	0	0	50	10	2715754	0.475809	1
F8	1741051	NaN	4	802102	210560	0	1	0	0	43	5	2930920	0.47594	1
SLC27A4	1928973	188	64	214743	64437	0	1	0	0	50	8	3137297	0.476992	1
WDR65	1068006	294	30	236128	65612	0	1	1	0	50	6	2679987	0.477708	1
KCNH4	2129732	206	30	332008	107066	0	1	0	0	50	4	2921849	0.477945	1
FGG	59962	1036	-4	160458	38493	0	1	0	0	50	8	2337404	0.477979	1
CTPS2	295447	NaN	30	205625	52828	0	1	0	0	50	8	2995169	0.478	1
DENND1C	865106	219	33	270203	81733	0	1	0	0	50	5	2766420	0.478084	1
SHMT2	2162032	238	58	168448	51371	0	1	0	0	50	11	3180067	0.478234	1
MST1R	1289886	170	38	455383	147956	0	1	0	0	47	2	2689293	0.47859	1
TBC1D8B	149206	NaN	19	395552	98935	0	1	0	0	50	1	1817161	0.478747	1
LINGO2	8941	927	-34	198105	59220	0	1	0	0	50	7	2593413	0.478862	1
COL28A1	220971	682	6	384930	110826	0	2	0	0	36	7	2494384	0.479117	1
LPIN3	383021	309	5	285948	85164	0	1	0	0	50	6	3327318	0.479355	1
FLRT2	18925	671	-45	214649	64954	0	1	0	0	50	10	3729591	0.479454	1
RNF19B	858954	233	33	246703	71252	0	1	1	0	50	5	2511445	0.480023	1
UHRF1BP1	1047481	242	24	483912	136911	0	2	0	0	50	7	3062802	0.480114	1
ATP6AP1	2277674	NaN	40	156604	47987	0	1	0	0	50	10	2715754	0.480115	1
PLEKHA7	511749	446	13	378256	109040	0	1	0	0	50	3	2764540	0.480259	1
SCUBE2	623689	357	31	354709	93248	0	1	0	0	50	4	3246666	0.480433	1
ZP4	14616	1051	-30	182783	52546	0	1	0	0	50	12	3689547	0.480484	1
SMTN	726734	202	32	319177	101144	0	1	0	0	50	3	2331106	0.480499	1
KLHL35	587975	205	39	186026	63826	0	1	0	0	6	0	565833	0.480682	1
ODZ4	78290	871	0	922798	265832	0	2	3	0	50	6	3108110	0.480773	1
ICAM5	1802015	191	21	293891	103306	0	1	0	0	50	6	3404257	0.480899	1
RANBP10	1098330	136	50	211265	58750	0	1	0	0	50	6	2447008	0.48092	1
FOXD4L2	NaN	NaN	NaN	264140	88642	0	1	0	0	50	12	5322750	0.481061	1
EIF3D	1184089	359	38	193029	47094	0	1	1	0	50	8	2779063	0.481971	1
KCNC4	532510	400	38	226493	72427	0	1	0	0	50	6	2752320	0.481988	1
C13orf23	165959	998	5	300518	105985	0	1	0	0	17	0	909732	0.482301	1
UNC5D	34554	1152	-45	324206	88360	0	1	0	0	50	4	2816757	0.482313	1
KIF19	362227	433	-8	332055	101238	0	1	0	0	50	5	3352886	0.482798	1
C2CD2	251773	366	76	231804	70359	0	1	0	0	50	6	2669177	0.482922	1
GRM8	60921	1082	-8	310294	86621	0	1	0	0	50	5	3131046	0.483028	1
ZNF648	126238	679	-1	185509	55742	0	1	1	0	50	9	2922366	0.483461	1
ITGA9	477042	601	18	355461	98277	0	1	0	0	50	3	2572874	0.483559	1
TBXA2R	2164055	269	35	132446	48457	0	1	0	0	50	12	2646241	0.483976	1
PDE1C	124074	828	6	222028	56165	0	1	0	0	50	6	2548434	0.484015	1
CTCFL	181464	562	10	229172	57340	0	1	0	0	50	7	2953950	0.484144	1
DZIP1	229772	438	45	303103	74777	0	1	0	0	50	5	3047339	0.484274	1
ELN	1047492	240	54	240687	86433	0	1	0	0	50	5	2539410	0.484592	1
SNX33	586224	231	34	191666	52405	0	1	0	0	50	7	2598865	0.484815	1
KLHL29	NaN	NaN	NaN	266772	82626	0	1	0	0	50	12	5316734	0.484831	1
UBASH3A	366755	400	71	225694	62510	0	1	0	0	50	6	2580206	0.485377	1
GNS	441663	484	28	189598	51653	0	1	0	0	50	9	2969319	0.485465	1
P4HTM	1799657	241	41	187201	55883	0	2	0	0	5	0	337695	0.485889	1
EVI5	488549	506	4	283081	69842	0	1	0	0	50	5	2829823	0.486227	1
ZNF343	652241	477	33	203181	52311	0	1	0	0	50	9	3170573	0.4867	1
SCYL3	181109	624	5	252014	69607	0	1	0	0	50	6	2782823	0.48708	1
OXA1L	1153069	351	36	165064	49820	0	1	0	0	50	8	2338908	0.487412	1
RALGAPB	531076	440	45	508540	140201	0	1	0	0	50	3	3797177	0.487614	1
KIRREL3	311236	849	9	272976	80370	0	1	0	0	27	1	1221295	0.487754	1
INF2	651235	241	21	413694	131976	0	1	0	0	50	2	2468487	0.487866	1
ROBO1	72749	790	-19	566444	159142	0	1	0	0	34	5	1996701	0.487921	1
ZC3H18	626708	184	39	319271	93859	0	1	0	0	41	3	2281568	0.487928	1
PLG	181774	624	-9	279932	73555	0	1	0	0	50	7	3553858	0.489343	1
FNBP4	979103	158	19	341972	97666	0	1	0	0	50	3	2432015	0.489584	1
PKP4	212889	532	5	398795	117688	0	1	0	0	50	3	2835087	0.48971	1
SLIT2	44181	1366	3	530959	136535	0	1	0	0	16	1	1000630	0.49025	1
ELFN2	969938	179	53	263012	84271	0	1	1	0	50	5	2597126	0.490435	1
UNC13D	1727802	178	35	369091	109886	0	1	0	0	34	2	2100289	0.491253	1
NXF1	2405109	248	44	221323	59690	0	1	0	0	50	6	2609158	0.492365	1
CEBPG	302640	510	-21	50854	13583	0	1	0	0	3	0	149319	0.492717	1
AFAP1	166375	260	38	275702	78631	0	1	0	0	50	5	2699962	0.493286	1
STAT6	2122802	172	52	287640	82908	0	1	0	0	50	4	2534616	0.493427	1
SYT3	612522	593	35	191901	63168	0	1	0	0	50	9	3101201	0.493498	1
ELP2	390096	591	41	287828	74401	0	1	0	0	50	5	2811728	0.494141	1
ESCO1	333266	221	35	287781	72474	0	1	0	0	50	4	2414343	0.494301	1
AMPD1	600650	472	11	270814	68573	0	1	0	0	50	5	2776431	0.494433	1
MGAM	196155	846	-7	641362	171080	0	5	0	0	9	2	686388	0.494844	1
TRIM9	373925	516	17	243789	68808	0	1	0	0	50	7	3210006	0.494884	1
TSNAXIP1	1039476	143	49	229172	57763	0	1	0	0	50	6	2673313	0.496001	1
PCDHA2	861651	606	2	313490	101896	0	1	1	0	50	5	3045130	0.496093	1
ARPP21	3796	1075	-21	280778	74824	0	1	0	0	50	5	2727034	0.496137	1
CNTNAP5	1260	1308	-14	446359	119474	0	1	0	0	50	3	3114455	0.496142	1
SPAG17	192120	741	-7	773573	194251	0	2	0	0	15	1	1031227	0.496173	1
SRCAP	1632278	158	61	1027937	356260	0	2	0	0	30	0	1802497	0.496822	1
UTP20	261840	760	-5	961432	251450	0	3	0	0	50	4	2959731	0.496912	1
HTT	661693	464	41	1060837	305876	0	3	1	0	33	2	2348684	0.497742	1
GUF1	62787	1009	2	229501	62933	0	1	1	0	50	6	2661751	0.497994	1
PLA2G6	1578246	197	69	270814	79571	0	1	1	0	50	6	2981727	0.498318	1
DLGAP4	874457	360	46	340891	101849	0	1	1	0	50	6	3641372	0.498521	1
USP13	361278	589	12	299813	77221	0	1	0	0	50	4	2484608	0.498538	1
BMP2K	234707	489	30	399030	106032	0	1	0	0	37	2	2220468	0.498955	1
FNBP1	559377	228	38	219349	51089	0	1	0	0	34	5	2112227	0.499101	1
SAPS3	832270	272	48	313725	78255	0	1	0	0	50	6	3438097	0.499934	1
CCDC52	458321	566	22	291682	79712	0	1	0	0	50	5	2799367	0.500261	1
CTNNBL1	720832	507	48	197212	50102	0	1	0	0	50	9	2953480	0.500874	1
TRAF3IP1	295666	345	32	240640	61100	0	1	1	0	50	6	2628381	0.501091	1
GRIPAP1	834590	NaN	41	299860	78020	0	1	0	0	50	5	2866624	0.501617	1
GPHN	262406	846	19	263059	75059	0	1	0	0	50	6	2866107	0.501955	1
ADAM7	56052	741	6	267242	64108	0	1	0	0	50	6	3059418	0.502499	1
RAPGEF4	397338	345	16	354850	92120	0	1	0	0	50	4	2904694	0.50281	1
ARHGEF2	1880483	213	32	329893	99452	0	1	0	0	50	5	3142608	0.502844	1
KIAA0664	561252	218	18	440390	127840	0	1	0	0	50	2	2515722	0.502878	1
ZBTB47	359739	329	38	248301	70923	0	1	1	0	50	6	2697659	0.502939	1
PAN2	2869106	184	52	408853	113552	0	1	0	0	50	4	3345084	0.502982	1
RFX2	1209062	392	33	245481	70359	0	1	0	0	50	6	2666216	0.503044	1
C1orf112	212980	614	8	295959	77973	0	1	0	0	50	5	2955125	0.50357	1
ACSBG1	421357	314	52	245716	68573	0	1	0	0	50	6	2660341	0.504143	1
RBBP8	254087	158	40	321198	69795	0	1	0	0	50	3	2187568	0.504524	1
RIF1	228411	589	19	842616	223203	0	3	1	0	50	3	2224134	0.50488	1
DNAJC6	269422	441	0	310764	86010	0	1	0	0	50	5	2941542	0.505064	1
MAN2B1	1975767	409	1	340421	100909	0	1	0	0	50	6	3674084	0.505242	1
TRIM41	1034999	415	35	219584	63685	0	1	0	0	50	5	1965963	0.505453	1
PPP1R12B	770535	377	32	361524	99546	0	1	0	0	50	4	2935291	0.505645	1
TRPV2	829707	254	8	255351	75576	0	1	0	0	50	6	2895999	0.505758	1
USH1C	442495	619	12	316921	89441	0	1	0	0	50	4	2693476	0.505937	1
C17orf104	1297937	254	27	322185	84882	0	1	0	0	50	4	2612824	0.506053	1
NOS2	474206	541	-22	394095	108711	0	1	0	0	50	3	2671433	0.506162	1
STK31	367849	441	14	358046	86950	0	1	0	0	50	3	2531890	0.506391	1
PREX1	752875	360	47	569452	155006	0	1	0	0	50	2	3098475	0.506743	1
CLSTN2	93930	998	9	326838	86574	0	1	0	0	50	6	3511229	0.506852	1
NCOA1	343965	403	33	491150	136723	0	1	0	0	50	2	2670117	0.507043	1
RXFP2	223402	693	5	262918	66317	0	1	0	0	50	7	2976745	0.509095	1
TMEM201	491496	268	31	218268	72192	0	1	0	0	50	7	2616537	0.50921	1
MERTK	NaN	NaN	NaN	339105	94047	0	1	0	0	50	12	5328155	0.509734	1
RBM19	198554	673	11	331632	88407	0	1	0	0	50	4	2661046	0.509754	1
DCTN1	1086740	343	42	433575	126336	0	1	0	0	50	2	2427409	0.509883	1
FAM120B	366503	600	-4	308226	82767	0	1	0	0	50	3	2154245	0.510468	1
PCDHA7	896676	606	-12	301364	98653	0	1	0	0	50	6	3201264	0.510788	1
TBC1D9	146110	621	8	430896	116325	0	1	0	0	45	2	2404426	0.51104	1
ADAMTSL4	1475649	152	31	359456	115432	0	1	0	0	12	0	1000630	0.511163	1
C14orf73	956863	211	36	234812	76939	0	1	0	0	50	6	2489778	0.511425	1
PXK	574675	218	36	201489	53298	0	1	1	0	50	9	3092177	0.511431	1
UBAP2	777874	170	29	378491	111061	0	1	0	0	50	4	3022006	0.51149	1
PAPPA2	39980	863	-10	606253	170798	0	1	0	0	50	3	4036830	0.512397	1
RAB3GAP1	358477	577	26	341690	90475	0	1	0	0	50	5	3073565	0.512834	1
SATB1	67460	883	-6	258359	70453	0	1	0	0	50	7	3064118	0.512961	1
CCDC40	663665	237	27	389019	105468	0	1	0	0	50	4	3092694	0.513	1
EDEM2	1346435	168	46	195661	55460	0	1	1	0	50	10	3071967	0.514491	1
RIN3	447158	623	42	321809	100345	0	1	1	0	50	5	3113938	0.514521	1
VILL	318742	457	24	292199	80746	0	1	1	0	50	6	3231579	0.514543	1
GPR158	43942	814	-21	403542	116748	0	2	1	0	50	8	2647604	0.515517	1
ARHGAP30	689033	250	23	363028	109322	0	1	0	0	12	1	642631	0.515585	1
KIAA0913	1009357	191	42	604232	189739	0	1	0	0	34	1	2487522	0.516565	1
HELZ	345587	399	-25	659128	179681	0	2	0	0	50	6	3524013	0.516585	1
CILP2	868278	284	7	368574	125067	0	1	0	0	50	3	2529070	0.516907	1
ABCA1	195112	637	-18	772868	211594	0	1	0	0	14	0	1092609	0.517177	1
KRT26	836683	269	-10	159095	43522	0	1	0	0	50	8	2183291	0.517189	1
PCSK6	372683	406	-1	381405	107160	0	1	1	0	50	3	2504865	0.517231	1
MTOR	577167	416	32	869218	241580	0	1	0	0	50	0	2375098	0.517661	1
CHD8	710667	380	34	871427	243037	0	5	0	0	19	1	1105205	0.517699	1
SNX31	1141276	196	50	155993	37882	0	1	0	0	50	12	2827802	0.517725	1
EDEM3	370601	493	4	322608	82767	0	1	0	0	50	4	2641071	0.519031	1
CASC5	958415	139	47	806802	198951	0	2	0	0	17	1	1024976	0.520009	1
ANO4	245388	937	-16	323548	80135	0	1	1	0	50	3	2197908	0.52044	1
WNK3	352631	NaN	25	606723	167508	0	1	0	0	50	2	3295734	0.520464	1
POLH	1221714	194	46	239042	68620	0	1	0	0	50	8	3249909	0.520475	1
NNT	439246	597	0	361242	110403	0	1	0	0	27	1	1468844	0.520919	1
LPIN1	219334	431	19	304607	83002	0	1	0	0	50	5	2755610	0.520927	1
CCDC21	958818	217	26	259957	70124	0	1	0	0	50	6	2679000	0.521431	1
IGDCC3	646843	280	40	264986	87091	0	1	0	0	50	6	2728162	0.521776	1
UNC13A	1029781	246	37	591589	152327	0	2	0	0	37	2	1668547	0.522853	1
ATXN2	523776	302	42	439121	130237	0	1	0	0	50	2	2368424	0.522965	1
NBEAL2	537135	371	45	902917	292340	0	1	0	0	50	0	2420782	0.524328	1
DCLK3	374894	617	-14	217046	59173	0	1	0	0	50	5	2042056	0.524399	1
GPSM2	817825	236	19	235517	61570	0	1	0	0	50	6	2403439	0.524896	1
HNRNPU	695318	417	6	283457	73273	0	1	0	0	50	4	2176570	0.525219	1
PIGO	782447	350	42	349774	116795	0	1	0	0	50	5	3281540	0.525396	1
COL9A1	126322	633	5	321527	99781	0	1	0	0	17	0	859395	0.525408	1
ROS1	168682	310	-18	803089	213803	0	1	0	0	12	0	1110328	0.525538	1
FAM171B	264318	538	-9	275702	78067	0	1	0	0	50	6	2808391	0.525541	1
OGT	749568	NaN	26	358328	96397	0	1	0	0	50	7	4314694	0.526108	1
MAGI1	74202	843	-10	519726	144243	0	1	0	0	50	4	3975495	0.526578	1
SMG6	1171119	368	30	475499	135595	0	1	0	0	50	2	2536543	0.526852	1
AXIN2	212714	773	-26	281248	80840	0	1	1	0	50	6	2853135	0.526996	1
CHERP	815495	258	44	311657	86104	0	1	1	0	50	5	2769334	0.527256	1
MYST3	608794	464	31	677928	178647	0	1	1	0	50	9	3199478	0.527368	1
ZBTB43	247985	252	46	157638	40890	0	1	0	0	50	11	2729572	0.527782	1
TAF4B	173138	460	31	282564	90381	0	1	0	0	50	7	3210194	0.528112	1
ADNP2	477656	572	4	367446	113082	0	1	0	0	32	2	1879201	0.5285	1
CKAP5	1075464	145	38	696822	187389	0	1	0	0	50	2	3696644	0.528811	1
ZMYM3	728738	NaN	25	465065	130942	0	1	1	0	23	1	1847147	0.529194	1
INADL	274287	469	-3	615277	170657	0	2	0	0	33	2	1709625	0.529438	1
FHOD1	1109491	150	46	380418	124221	0	1	0	0	50	3	2518354	0.529557	1
SLC36A3	871795	530	57	172537	49679	0	1	0	0	50	13	3237407	0.52976	1
PRKCE	172588	465	32	252954	67116	0	1	1	0	50	8	3161032	0.5313	1
COL19A1	93520	947	15	395975	115714	0	1	0	0	50	3	2607560	0.531425	1
LRIT1	216124	810	-10	199985	65941	0	1	1	0	44	6	2100994	0.532669	1
SLFN14	NaN	NaN	NaN	305923	82250	0	1	0	0	50	12	5316358	0.532671	1
VARS2	2223866	223	25	368010	111954	0	1	0	0	14	0	962137	0.533215	1
NEFH	723458	203	35	335768	98089	0	1	0	0	50	5	2931202	0.533541	1
PPIL2	447011	252	56	191290	43898	0	1	0	0	50	8	2373876	0.533775	1
PCDHGA9	NaN	NaN	NaN	307756	97055	0	1	0	0	50	12	5331163	0.533807	1
ERCC3	428616	175	23	268417	70970	0	1	0	0	40	5	2456549	0.534188	1
SUPV3L1	732419	168	40	267900	73461	0	1	1	0	50	5	2332610	0.534472	1
MYO3A	63308	873	-6	560757	141846	0	1	0	0	11	0	756277	0.534936	1
ADAMTS7	507164	413	46	553707	172866	0	1	0	0	50	2	2885800	0.535099	1
CHD5	620866	240	30	674732	175639	0	1	0	0	50	1	2630825	0.535746	1
CDH5	479049	262	-20	263059	75200	0	1	0	0	50	7	2924340	0.535837	1
SIM1	103376	626	0	257889	72192	0	1	0	0	50	7	2865919	0.535955	1
C12orf40	72641	714	-20	229971	53016	0	1	0	0	50	9	3115583	0.536152	1
TBC1D1	156977	578	48	397996	107207	0	2	0	0	12	0	630881	0.536686	1
GAD2	101835	680	-1	205155	51747	0	1	0	0	50	9	2771731	0.537135	1
THBD	199022	554	-50	184616	59032	0	1	1	0	50	10	2718245	0.537225	1
SEMA6A	184843	1024	4	348082	98183	0	1	0	0	17	0	896713	0.538448	1
SLC12A3	785707	125	37	350761	99734	0	1	1	0	50	4	2592614	0.53876	1
BTBD11	206629	764	16	377363	113881	0	1	0	0	50	3	2427221	0.53979	1
INSC	161776	781	-17	194815	57575	0	1	1	0	33	4	1504047	0.5398	1
NKPD1	1230654	243	41	266302	87749	0	1	0	0	50	8	3249016	0.539841	1
CCDC64	1390014	218	43	191713	55883	0	1	0	0	50	13	3116006	0.539871	1
C11orf35	1970020	236	42	208633	67868	0	1	0	0	50	8	2674676	0.541312	1
CDC42BPG	2740031	204	61	514133	162667	0	1	0	0	44	3	3290752	0.54154	1
MYSM1	303727	517	-2	292340	69607	0	1	0	0	50	6	2994370	0.541699	1
MYO5C	534690	195	24	610671	149178	0	1	0	0	50	2	3123385	0.541796	1
KIAA1012	416975	489	28	493171	130049	0	1	0	0	50	6	2917948	0.542238	1
IL17RA	183789	639	-103	286982	86527	0	1	0	0	50	6	2788886	0.542287	1
C6orf27	2509866	183	32	290037	96162	0	1	0	0	50	6	2965841	0.542294	1
SMG7	716427	385	25	429815	117124	0	1	0	0	50	5	3842297	0.542564	1
C15orf2	179638	1121	-44	364861	124550	0	1	0	0	50	4	2667015	0.542732	1
F11	364737	606	-12	216717	55836	0	1	0	0	50	6	2102639	0.542868	1
NOTCH3	630378	381	11	765019	235517	0	3	1	0	50	5	2436433	0.542946	1
ZNF608	39167	575	14	501302	143209	0	1	0	0	50	3	3060499	0.543112	1
IRF2BP2	503819	149	31	186449	63121	0	1	1	0	48	8	2253415	0.543215	1
NDST3	150671	985	-20	298732	77738	0	1	0	0	50	5	2659213	0.544077	1
ZBTB17	856018	170	31	273446	74824	0	1	1	0	32	4	2083933	0.544428	1
VPS41	139398	862	3	306393	71346	0	1	0	0	50	5	2592990	0.544623	1
C12orf64	127493	587	-16	827435	196930	0	1	0	0	50	1	3146697	0.544638	1
BAT2	2517260	193	28	694566	235188	0	2	0	0	50	6	3471232	0.544693	1
VEZT	371223	395	30	264375	71769	0	1	0	0	50	7	2866671	0.544737	1
MICALL1	1370748	203	50	287029	87185	0	1	0	0	50	5	2426798	0.544964	1
SBNO2	2398425	234	17	468778	142175	0	1	0	0	50	4	3566219	0.545063	1
KNDC1	318075	452	-11	578899	177848	0	2	0	0	17	0	897700	0.545532	1
CCDC114	1265470	217	34	227151	64014	0	1	0	0	50	7	2454481	0.545985	1
ITGA3	1197823	210	20	371065	110309	0	1	0	0	50	5	3125265	0.546343	1
CROCC	681579	247	45	659222	214978	0	2	0	0	26	2	1758928	0.547464	1
TSC22D1	205312	350	38	358281	115056	0	1	0	0	50	4	2584248	0.547504	1
SORL1	199734	650	21	765583	198152	0	2	1	0	50	3	2484890	0.547846	1
CPZ	92046	471	35	218362	64061	0	1	0	0	50	9	2863052	0.547862	1
PCDHAC2	931701	643	-10	332713	107489	0	1	0	0	50	6	3178375	0.548428	1
ARFGAP2	1206881	273	24	180762	48786	0	1	0	0	50	10	2726470	0.548431	1
PCDHA10	NaN	NaN	NaN	321057	102225	0	1	0	0	50	12	5336333	0.548594	1
PRICKLE2	163412	502	3	284585	76798	0	1	0	0	50	5	2381255	0.548691	1
AZI1	1748003	243	28	364109	107254	0	1	0	0	50	5	3046352	0.548729	1
CLSPN	1224684	303	25	466428	114210	0	2	0	0	50	8	2852242	0.548741	1
FER1L5	906473	234	41	725539	189551	0	2	1	0	50	7	4012907	0.549069	1
TLE1	36728	629	-33	263059	73790	0	1	0	0	50	7	2966875	0.549428	1
PARP1	805195	409	9	350479	91274	0	1	0	0	50	3	2100477	0.549742	1
C1orf66	1750604	179	45	161539	43757	0	1	1	0	50	10	2425905	0.549999	1
FGFR4	1070874	201	46	271989	87138	0	1	0	0	50	9	3022429	0.550165	1
TUBGCP4	823006	415	50	228608	63121	0	1	0	0	50	10	3246290	0.550193	1
DIS3	257535	685	2	338729	88360	0	1	0	0	50	4	2423931	0.550349	1
AP4E1	343136	355	34	389536	103400	0	1	1	0	50	3	2329790	0.550475	1
MPP7	245887	473	-2	202194	50337	0	1	0	0	50	9	2779204	0.550517	1
SLC6A8	1716845	NaN	44	213098	62698	0	1	0	0	50	8	2522114	0.550729	1
FAM83B	25624	495	-15	338353	92261	0	1	0	0	50	6	3208690	0.551056	1
MAN2C1	814680	296	43	351278	103447	0	1	0	0	50	4	2617336	0.552521	1
CAPN11	1176811	216	49	260850	64860	0	1	0	0	50	8	3064682	0.553374	1
MCF2	68546	NaN	-2	365707	85352	0	1	0	0	50	4	2593930	0.553531	1
GPRASP2	123687	NaN	23	277394	77503	0	1	0	0	21	1	1027937	0.553917	1
FGFR2	204200	386	-9	308461	83801	0	6	3	0	8	4	571003	0.554057	1
FBF1	1667990	194	22	382110	113364	0	1	0	0	50	6	3592821	0.554131	1
PC	1649909	187	38	390382	119333	0	1	0	0	50	4	2761344	0.55452	1
DAB2IP	448984	475	22	385588	116372	0	1	1	0	22	1	1425792	0.554691	1
RICH2	91679	790	-62	278475	79242	0	1	0	0	50	8	3259168	0.554762	1
ProSAPiP1	909603	255	55	214602	71628	0	1	0	0	50	7	2260324	0.55518	1
MCM3	313097	427	23	275467	75764	0	1	1	0	50	7	2901028	0.555225	1
MYO1B	480504	416	4	398231	99640	0	1	0	0	50	3	2349436	0.555393	1
SND1	566402	650	22	309918	88407	0	1	0	0	50	5	2543499	0.555656	1
SCGN	260299	630	23	99593	23218	0	2	2	0	5	2	147768	0.556643	1
ZNF512B	1154675	189	42	297651	89112	0	1	0	0	50	5	2433284	0.557066	1
RUNX1T1	5155	1075	-30	205437	57669	0	1	0	0	50	12	3329433	0.557693	1
CRYBG3	123806	723	0	352923	90240	0	1	0	0	41	3	2068000	0.557847	1
TTC18	838780	249	45	387562	102272	0	1	1	0	50	4	2715801	0.5579	1
DENND5B	300830	361	17	434421	116184	0	1	0	0	50	4	3183827	0.558462	1
C12orf63	152762	629	-4	413083	108617	0	1	0	0	50	4	2889278	0.558569	1
ZNF451	372718	348	26	368997	88125	0	1	0	0	50	5	3151397	0.558956	1
HDAC7	391157	182	29	329235	104481	0	1	0	0	50	7	3081602	0.559069	1
FARP2	1221130	383	31	361242	99687	0	1	0	0	50	4	2521738	0.559275	1
PLOD3	1022626	258	39	249899	72850	0	1	0	0	50	7	2601544	0.559393	1
GRIK3	361850	626	30	309871	87749	0	1	0	0	50	6	2871371	0.559395	1
BRSK1	1032110	209	12	259910	79759	0	1	0	0	31	2	1265240	0.559526	1
USP20	552898	184	42	314336	86245	0	1	0	0	35	3	1832859	0.55962	1
ANUBL1	111914	603	36	244541	67915	0	1	0	0	50	7	2542230	0.559895	1
SLC39A10	104678	431	3	285431	71581	0	1	0	0	50	4	2083134	0.559975	1
IPO13	875223	214	39	323971	94517	0	1	0	0	50	5	2627018	0.559998	1
NFATC3	882378	152	43	378773	113881	0	1	0	0	34	3	2205146	0.560183	1
C5orf36	162976	515	3	442082	108664	0	1	0	0	20	0	1071318	0.560317	1
SLC4A4	216580	975	-4	401568	106032	0	1	0	0	50	4	2795043	0.560333	1
EFR3A	99296	999	6	285243	74871	0	1	0	0	50	7	3119296	0.560537	1
NFE2L1	1205950	255	20	251920	77315	0	1	0	0	50	10	3474616	0.560698	1
BRD8	1085933	314	45	453597	124362	0	1	0	0	50	4	3299353	0.561186	1
KIF4B	516166	461	38	411391	111014	0	1	0	0	50	6	3415067	0.561225	1
SCUBE1	473937	440	30	341596	88877	0	1	0	0	50	5	2758759	0.561459	1
FMNL2	289066	611	8	377034	99405	0	1	0	0	50	5	3197457	0.561495	1
LSS	775666	624	68	253283	69466	0	1	0	0	50	8	2819765	0.561746	1
SAFB	879991	295	21	315370	83660	0	1	0	0	50	5	2664195	0.562891	1
IKBKE	504324	300	4	244917	69654	0	1	0	0	50	10	3354578	0.563218	1
PDE6B	639827	489	12	297134	76657	0	1	0	0	50	5	2505523	0.563556	1
F13A1	44522	696	22	250604	67351	0	1	0	0	20	2	1159161	0.564453	1
TENC1	1726226	177	38	477990	149319	0	1	0	0	34	2	2209376	0.564706	1
TIAM2	120675	362	27	573212	160270	0	1	1	0	50	2	2648873	0.564794	1
USP26	88462	NaN	12	307521	79242	0	1	0	0	50	5	2460591	0.56482	1
NRG2	749094	290	57	288392	89488	0	1	0	0	50	4	2073781	0.565328	1
XRN1	502945	403	29	596054	149413	0	2	0	0	42	5	2489026	0.565596	1
ABCB9	1093113	196	47	252014	78631	0	1	0	0	50	9	3049031	0.565651	1
PREX2	14825	990	1	587218	147110	0	2	0	0	50	5	2482352	0.566811	1
DCAF8L1	10501	NaN	25	198763	55460	0	1	1	0	50	10	2694651	0.566932	1
SEMA4G	1020226	247	40	293421	85305	0	1	0	0	50	6	2661563	0.567111	1
KLHL1	4513	1341	-27	253048	69419	0	1	0	0	50	7	2714297	0.56752	1
CHFR	944795	674	10	238525	66035	0	1	0	0	50	8	2693288	0.567726	1
PIK3R5	359348	636	10	292857	89958	0	1	0	0	50	6	2651223	0.567824	1
ABCC2	1035115	171	30	523533	147909	0	2	0	0	50	6	2507873	0.56822	1
PHF20	1341124	136	44	349492	88595	0	1	0	0	50	5	2767971	0.568525	1
CPSF1	2043455	200	36	488941	143303	0	1	0	0	50	2	2234850	0.568754	1
RTN4	913521	362	11	399641	114586	0	1	0	0	50	2	1822989	0.569486	1
CCDC146	312362	639	35	335815	78725	0	1	0	0	50	3	1903876	0.569778	1
ATP8B2	1695430	236	31	432353	118675	0	1	2	0	50	4	2926126	0.57048	1
WIZ	524410	481	33	253706	86527	0	1	1	0	50	9	3118920	0.571135	1
BDP1	365874	516	16	896196	235611	0	2	0	0	19	0	1303592	0.571582	1
ABCB7	183021	NaN	-5	255539	72427	0	1	0	0	50	7	2569020	0.572036	1
C2orf44	243145	226	33	237491	69607	0	1	0	0	50	7	2386801	0.572154	1
KANK4	280646	378	0	327778	98606	0	1	1	0	50	7	3466015	0.572699	1
TLN2	315754	568	15	856857	249852	0	1	0	0	28	0	2005349	0.572888	1
SNCAIP	142971	684	-6	307897	86903	0	1	0	0	38	5	2408938	0.572957	1
FBXL19	1508459	247	46	223391	76234	0	1	0	0	50	9	2717399	0.574974	1
NCKAP1L	643138	151	35	389583	104763	0	1	1	0	50	4	2726188	0.575194	1
ATP8A2	331788	648	20	412190	111061	0	1	0	0	50	5	3203144	0.575418	1
TRPM1	277407	497	28	546939	146217	0	1	0	0	50	2	2544063	0.575984	1
PTPRN	694442	193	44	324864	102366	0	1	0	0	50	6	3024027	0.576177	1
DISC1	236101	622	-3	385729	99311	0	1	0	0	50	4	2564414	0.576961	1
SSH3	1369264	177	44	220712	65800	0	1	0	0	50	11	3151256	0.576972	1
MYH2	75573	738	-49	672006	170892	0	2	0	0	50	8	3732646	0.577226	1
ZMYM1	767910	390	22	390194	98371	0	1	0	0	50	8	4291758	0.57726	1
HCFC1	2355024	NaN	25	652078	223250	0	1	0	0	44	3	3621350	0.577275	1
CABIN1	749515	202	40	741378	218409	0	1	0	0	30	0	1710894	0.577972	1
CLGN	134135	752	4	216200	50149	0	1	1	0	50	9	2607325	0.578116	1
KRT73	1441383	464	29	181044	52593	0	1	0	0	50	12	2771402	0.578392	1
RBM33	213580	646	10	391604	113317	0	1	1	0	35	2	1742901	0.578418	1
SLC3A1	433205	522	29	235940	59596	0	1	0	0	50	8	2585047	0.578676	1
CCDC14	242712	450	20	307803	84882	0	1	0	0	50	7	3037986	0.578735	1
PDZD4	2103463	NaN	30	252860	76798	0	1	0	0	50	8	2764117	0.579507	1
CD276	312591	374	29	177049	54332	0	1	1	0	50	11	2654090	0.579617	1
TMEM132C	NaN	NaN	NaN	362088	111531	0	1	0	0	50	12	5345639	0.579938	1
SYN1	775214	NaN	38	231945	73461	0	1	1	0	23	2	1066994	0.580009	1
TGM5	825765	415	44	245998	66035	0	1	0	0	50	11	3277733	0.580375	1
ITIH1	1193949	272	49	311704	86198	0	1	0	0	50	7	2972139	0.580376	1
COL21A1	263671	483	-11	327073	94517	0	1	0	0	50	5	2505335	0.580664	1
GPR126	177409	421	-26	438228	111531	0	1	0	0	15	1	1507102	0.580897	1
GLI1	1347802	194	32	359550	114915	0	1	0	0	50	5	2748560	0.581398	1
SELE	269222	597	12	212158	53627	0	1	0	0	50	8	2430417	0.581936	1
ZC3H3	2168942	235	34	306017	101896	0	1	0	0	49	7	2992161	0.582153	1
ZNF205	1626425	234	44	184381	54332	0	1	0	0	50	13	2991362	0.58219	1
LNX2	327769	583	60	231757	65612	0	1	0	0	50	5	1717662	0.582321	1
ODZ3	144640	636	-20	902400	254646	0	1	0	0	33	0	2057284	0.582389	1
APOB48R	NaN	NaN	NaN	353581	109604	0	1	0	0	50	12	5343712	0.583063	1
DICER1	215900	674	16	654240	173853	0	2	0	0	37	2	1612617	0.583209	1
RASGRP2	2042840	230	60	207881	59173	0	1	0	0	50	12	3132879	0.584093	1
ALDH18A1	369001	454	26	268887	77409	0	1	0	0	50	10	3473864	0.584467	1
ITSN2	380538	378	37	594785	152374	0	1	0	0	50	2	2700009	0.584844	1
GPR37	34802	462	-24	197024	63262	0	1	0	0	50	10	2267280	0.586202	1
MYO15A	911350	192	29	1171005	358140	0	3	1	0	27	2	2162235	0.586942	1
CYP2A6	1187304	275	31	167884	46295	0	1	0	0	13	1	566538	0.587784	1
EYS	28896	1167	-23	1069814	276877	0	3	1	0	50	8	2643233	0.58802	1
AHDC1	738004	217	25	501866	177754	0	1	0	0	21	1	1691107	0.588318	1
FBXO41	536944	452	20	281953	94799	0	1	1	0	33	3	1518899	0.588364	1
SFRS14	1327004	215	24	360490	102977	0	1	0	0	7	0	422483	0.589455	1
ABCA13	93300	878	-11	1700225	450307	0	3	0	0	26	1	2524746	0.590329	1
LRP5	830388	241	53	538526	157732	0	2	1	0	50	7	2744048	0.590409	1
GRM3	123690	1072	-18	292011	82485	0	1	0	0	50	7	2787241	0.590953	1
PER2	349323	252	28	425115	118581	0	1	0	0	50	7	4056429	0.59107	1
CACHD1	213591	581	-6	420509	111907	0	1	0	0	50	4	2689528	0.591071	1
TIE1	1091212	264	30	378820	115667	0	1	0	0	50	5	2819765	0.59112	1
LPA	287006	545	-24	691887	193452	0	2	0	0	13	0	959223	0.591357	1
WWC2	244213	295	-3	405939	111108	0	1	0	0	50	5	3018105	0.591545	1
CACNA1B	286606	675	29	783866	231334	0	2	2	0	50	5	3083717	0.591717	1
ARHGAP21	164987	309	-3	658188	184005	0	3	0	0	12	1	647848	0.592368	1
FAM184B	NaN	NaN	NaN	361853	96538	0	1	0	0	50	12	5330646	0.592412	1
PTPN20B	157964	642	23	301834	67586	0	1	0	0	22	2	1341944	0.592431	1
VPS13C	115338	586	14	1301242	338024	0	2	0	0	12	0	1065255	0.592889	1
MYH8	80361	731	-49	672194	169012	0	2	0	0	50	8	3779928	0.592921	1
ANKRD27	369667	455	-38	361994	98371	0	1	0	0	50	4	2301214	0.593297	1
INPP5E	1413299	233	44	210184	67727	0	1	0	0	50	13	3110977	0.593617	1
FAT2	731456	563	27	1423724	429016	0	3	1	0	50	7	3204460	0.593675	1
SH3TC2	350600	254	15	428452	125819	0	1	0	0	50	4	2720501	0.593726	1
PCDH12	696239	321	48	381828	121119	0	1	0	0	50	4	2536684	0.594117	1
ZMYND8	303060	186	44	409699	105938	0	1	0	0	50	3	2170930	0.594396	1
EHBP1L1	3945819	202	45	495098	159706	0	1	0	0	50	3	2737562	0.594459	1
TECTA	243065	769	17	726244	197870	0	2	0	0	27	1	1366337	0.594515	1
LRRC16A	247903	576	28	473995	126665	0	1	0	0	50	4	3001655	0.594703	1
PSD4	630071	479	37	351795	103776	0	1	0	0	50	7	3321208	0.594971	1
USP47	327690	317	17	449696	109792	0	1	0	0	50	5	3310915	0.595121	1
ARID4B	550877	297	22	457028	111343	0	1	0	0	50	4	2890265	0.595201	1
ATP10A	104149	1350	-49	495897	149883	0	1	2	0	50	5	3643722	0.595858	1
EFCAB6	306296	627	2	519397	133151	0	1	0	0	43	2	2197955	0.59681	1
HEPH	282730	NaN	4	413788	110591	0	1	0	0	34	2	1750703	0.596881	1
CD248	2133752	236	53	239841	81075	0	1	0	0	41	9	2744612	0.597287	1
DHX8	1124329	147	20	414446	114727	0	1	0	0	50	3	2272779	0.597475	1
RPS6KC1	226813	600	0	363075	96162	0	1	0	0	50	4	2385109	0.598231	1
ARMC5	839076	558	11	319553	123187	0	1	0	0	18	3	1674375	0.598499	1
SLK	508085	271	37	430238	103024	0	1	1	0	50	4	2694463	0.598767	1
DGKH	191275	407	57	422107	111014	0	1	0	0	50	4	2767548	0.598938	1
MYO1D	502828	818	5	347471	90616	0	1	0	0	27	3	1813589	0.599923	1
AKAP13	230754	454	17	955463	265033	0	2	1	0	50	3	2766890	0.600545	1
RREB1	664661	310	35	569687	173242	0	2	1	0	13	3	934266	0.600607	1
AFF1	270752	518	48	413271	116325	0	1	0	0	50	4	2572874	0.600944	1
SLC6A16	2237411	309	35	246374	71581	0	2	0	0	7	0	333606	0.601125	1
MAP1A	794398	269	37	907758	279462	0	4	0	0	18	2	1366243	0.601217	1
SAFB2	873075	295	17	326321	88501	0	1	1	0	50	6	2834617	0.601415	1
CDH19	6200	1015	-45	263623	68996	0	1	0	0	50	8	2711195	0.601821	1
AKAP9	674222	611	16	1354305	326415	0	1	0	0	40	1	1958678	0.601912	1
PALLD	173564	359	-4	450213	132963	0	1	0	0	50	5	3251883	0.602132	1
LPHN3	11170	1494	-18	496696	137522	0	1	0	0	50	4	3071591	0.603399	1
PLEKHA5	149622	577	-29	423376	108335	0	1	0	0	50	6	3476167	0.603467	1
GRIK5	886688	438	31	324065	101332	0	1	0	0	50	7	2987226	0.603724	1
RFC1	668832	299	43	399547	99593	0	1	0	0	50	4	2468628	0.603724	1
SYCP1	601139	601	2	353017	77738	0	1	0	0	29	4	2120311	0.604144	1
COL20A1	1278630	332	62	419522	135595	0	1	0	0	50	3	2258303	0.604266	1
ZFP106	570116	284	37	632385	174699	0	2	0	0	8	1	684038	0.605945	1
KIAA0408	151114	811	-10	237068	59173	0	1	1	0	20	2	978258	0.606028	1
LOXHD1	NaN	NaN	NaN	783584	206800	0	1	0	0	11	0	880639	0.606087	1
SCARF1	1361271	198	27	282235	75200	0	1	0	0	50	7	2716412	0.607048	1
CDH9	39282	1140	-26	269874	70500	0	1	0	0	50	9	2999963	0.607934	1
SMARCD2	1446139	380	27	178553	53251	0	1	0	0	50	11	2474879	0.60827	1
RNF10	1583841	209	40	277394	75106	0	1	0	0	50	8	2800213	0.608653	1
KIF7	804572	319	27	440813	137851	0	1	0	0	50	5	3127380	0.608712	1
SMC1A	920771	NaN	70	429956	105844	0	1	1	0	50	4	2742215	0.609053	1
VWA3A	577505	269	45	414023	106126	0	1	0	0	50	4	2640178	0.609111	1
NBPF1	675669	259	40	398654	97525	0	1	0	0	50	8	3789751	0.609657	1
C17orf57	1135425	196	23	344839	79571	0	1	1	0	50	5	2437185	0.61011	1
DISP2	872646	184	42	445560	151716	0	1	0	0	35	2	1815751	0.61061	1
LRP6	412583	408	15	547221	147909	0	2	0	0	22	1	992687	0.610614	1
HOXA5	356045	385	28	90146	25333	0	1	1	0	9	2	381123	0.610829	1
THBS3	1801444	194	32	327872	89629	0	1	0	0	50	6	2632000	0.611743	1
ZNF546	1181917	521	22	286935	69936	0	1	0	0	50	8	3025860	0.612222	1
MBD5	119685	955	7	493359	144102	0	1	1	0	50	4	3119390	0.612237	1
BRPF3	821543	358	31	400064	116842	0	1	0	0	50	4	2413074	0.612549	1
VWA5B2	NaN	NaN	NaN	399218	136723	0	1	0	0	50	12	5370831	0.614063	1
KCNH5	68312	704	-32	337554	91227	0	1	0	0	50	7	3024074	0.614198	1
ZNF91	410897	1524	-57	405939	99969	0	1	0	0	50	7	3631361	0.614741	1
CALCOCO1	1501666	272	56	235047	65565	0	1	0	0	50	9	2707905	0.614773	1
DIS3L2	497951	464	30	301975	84083	0	1	1	0	50	8	2996015	0.615017	1
ZHX2	426706	533	13	274339	80699	0	1	0	0	50	7	2580347	0.615491	1
KDM6B	2148615	337	24	541910	181279	0	3	2	0	24	4	1316987	0.615595	1
INTS2	350722	380	2	411297	112236	0	1	0	0	50	4	2460121	0.615627	1
PTPRS	1002562	262	26	651232	194063	0	2	1	0	37	4	2152741	0.616854	1
TNIK	146464	805	25	469389	124362	0	1	1	0	42	2	1948197	0.617596	1
LRDD	1793686	176	50	291729	102648	0	1	0	0	50	6	2302812	0.617923	1
SCN9A	93566	908	-9	676236	175122	0	1	0	0	50	4	4015915	0.618262	1
DENND4B	2028800	222	34	486779	161680	0	1	1	0	50	3	2413732	0.618723	1
ITIH2	199302	528	-8	325381	86480	0	1	1	0	50	8	3093681	0.619517	1
NES	1851672	180	37	524708	163090	0	1	0	0	50	4	3099274	0.620245	1
ATXN2L	1146511	221	56	381640	118628	0	1	0	0	50	8	3621256	0.620262	1
RFX7	204396	432	-2	483865	138650	0	1	0	0	50	4	2857600	0.6203	1
KIF6	77217	940	26	285854	71581	0	1	1	0	50	8	2791706	0.620815	1
PDE8A	393930	366	27	287452	75482	0	1	0	0	50	7	2662691	0.621101	1
MYO1A	2026922	199	41	358892	97948	0	1	0	0	50	6	2808250	0.621145	1
PIKFYVE	256462	539	10	723471	188799	0	1	0	0	50	2	2970212	0.621594	1
PCDH11Y	0	0	0	445701	131976	0	1	0	0	46	4	2621519	0.621796	1
CNTNAP1	1740597	177	36	461446	137381	0	1	0	0	29	2	1819699	0.622665	1
MYO1C	1380844	220	18	367164	103494	0	1	0	0	12	0	749368	0.622753	1
CEP152	418237	340	6	576502	137945	0	1	0	0	50	3	2946101	0.623329	1
PCSK4	2352825	221	38	249758	78208	0	1	1	0	50	8	2419936	0.62373	1
LRRFIP1	542668	347	33	407349	103776	0	1	0	0	50	5	2767360	0.62464	1
ALMS1	777501	590	22	1378698	396774	0	3	2	0	50	9	3638646	0.626204	1
PYGB	607993	348	-8	288674	79054	0	1	0	0	50	7	2502468	0.626297	1
ZNF267	263122	850	-18	256056	60348	0	1	0	0	7	1	349915	0.626984	1
LRRC8D	180057	257	13	286465	77456	0	1	0	0	50	7	2477746	0.627124	1
ASTN2	63839	937	-17	455994	133245	0	1	1	0	50	4	2642058	0.627319	1
SLIT3	401911	706	20	520525	143867	0	1	0	0	50	6	3783171	0.628118	1
USP43	78043	204	-50	368715	114633	0	1	0	0	50	6	2826486	0.628696	1
ANKH	503265	410	8	166239	48504	0	1	1	0	12	4	958565	0.629092	1
HIP1	785864	326	62	360161	96115	0	1	1	0	50	4	2015830	0.630104	1
ATG2B	327434	501	14	709935	192606	0	1	0	0	35	1	2124400	0.631751	1
CBLB	169365	628	0	332572	93389	0	1	0	0	50	7	2838377	0.632038	1
MYOM2	104051	570	-26	506472	133950	0	1	0	0	50	4	2891205	0.632787	1
RIMS2	198819	1035	-8	479776	131600	0	1	0	0	50	4	2738079	0.632885	1
TAF1	729010	NaN	32	654052	168260	0	1	1	0	50	2	2602766	0.633034	1
TEX2	1372704	292	15	378820	107489	0	1	0	0	50	7	3219500	0.633588	1
DNAH10	1032254	482	39	1526513	408853	0	3	2	0	48	6	3017353	0.633673	1
ACLY	1857838	191	33	376705	105233	0	1	0	0	50	6	2988824	0.63467	1
USP40	351003	307	35	426055	108617	0	1	0	0	50	4	2419701	0.634672	1
CDAN1	610808	453	26	405986	128686	0	1	1	0	50	5	2679752	0.635238	1
USP8	325514	203	30	384366	99687	0	1	0	0	50	7	3250943	0.63536	1
KRT2	1441383	464	29	211735	63779	0	1	0	0	50	12	2771402	0.635863	1
ADAMTS1	33367	441	-72	322373	91603	0	1	0	0	50	5	2119559	0.636675	1
BOC	437186	634	21	370172	111907	0	1	1	0	50	5	2555296	0.636688	1
CASR	557700	602	41	359785	103682	0	1	0	0	20	2	1365068	0.63684	1
NOS3	698665	373	33	430191	133245	0	1	0	0	50	6	3218137	0.637686	1
DIP2C	406596	632	12	524050	155147	0	1	0	0	50	4	2949391	0.638004	1
PRDM9	15618	1069	-19	304795	79430	0	1	0	0	50	7	2558492	0.638145	1
RIMBP3	616215	NaN	23	523204	170516	0	1	0	0	50	4	2942153	0.638313	1
NEDD4	259242	271	-1	488189	127558	0	1	0	0	50	4	2744894	0.638361	1
COL6A1	764197	590	23	350526	104199	0	1	1	0	50	9	3586758	0.638404	1
ABCB4	225315	837	8	437899	122012	0	1	1	0	50	4	2575600	0.63878	1
TMEM132E	222789	740	-3	315323	106408	0	1	0	0	50	8	2932659	0.638795	1
SLFN11	761918	456	11	301035	82767	0	1	0	0	50	6	2240772	0.639517	1
SFMBT1	1008757	282	50	299014	78443	0	1	0	0	50	7	2633880	0.639587	1
GRIA2	44831	925	-34	315417	83754	0	1	0	0	50	7	2636888	0.639644	1
INSRR	NaN	NaN	NaN	433716	131412	0	1	1	0	50	13	5365520	0.640757	1
USP25	74958	477	30	369091	90569	0	1	0	0	50	8	3216821	0.641768	1
PDZD2	440207	557	6	927545	286747	0	2	1	0	50	4	2907843	0.641923	1
MBTPS1	522600	435	8	358046	99217	0	1	1	0	50	7	3130482	0.64232	1
ZXDC	295496	600	35	279791	89488	0	1	0	0	50	8	2572639	0.642998	1
KDM2B	650760	244	46	461822	128122	0	1	0	0	50	5	2977779	0.643845	1
FAT1	351973	513	-13	1521578	434233	0	4	0	0	16	0	1129034	0.644381	1
NLN	407983	149	33	243037	61946	0	1	0	0	50	8	2347462	0.644482	1
AP3B1	262852	592	40	377692	100157	0	1	0	0	50	5	2418902	0.646331	1
WRN	283981	708	2	502054	123281	0	1	0	0	50	4	2883685	0.647491	1
KCNB1	1002860	392	54	282470	81451	0	1	0	0	50	9	2817979	0.647737	1
CDH10	30232	737	-29	265174	74213	0	1	0	0	50	8	2537624	0.64789	1
NFX1	909394	141	38	403166	100627	0	1	0	0	48	6	2930779	0.648222	1
HDAC9	65395	684	-6	380747	104575	0	1	0	0	50	7	3013170	0.64892	1
CCDC88A	621554	341	27	651749	158155	0	1	0	0	37	1	1857628	0.649586	1
AHCYL2	776656	420	44	224002	60818	0	1	1	0	50	12	2983795	0.650126	1
ANKRD32	54375	399	20	368151	90804	0	1	0	0	25	3	1674093	0.650527	1
ZNF16	1539444	440	23	231005	59032	0	1	0	0	50	9	2286738	0.65059	1
MAMDC4	1921909	176	44	380089	116231	0	1	0	0	50	6	2744941	0.650634	1
PTPN7	649164	297	34	134138	39574	0	1	1	0	7	2	489928	0.650806	1
PSD3	129089	682	-9	359550	97149	0	1	0	0	21	3	1632921	0.650989	1
CD97	996589	183	32	284444	79900	0	1	2	0	50	8	2481224	0.651282	1
HECW1	496063	617	13	544072	151481	0	1	0	0	50	3	2467171	0.65155	1
UQCRFS1	158775	892	-73	88360	28529	0	1	1	0	4	1	250369	0.651738	1
CPD	491081	265	22	465065	130660	0	1	0	0	50	4	2516145	0.652501	1
KSR1	171783	444	-9	258782	74119	0	1	2	0	50	9	2686097	0.653083	1
CNGB1	822498	125	10	432823	118769	0	1	0	0	50	5	2715002	0.65396	1
TMEM132B	492460	860	-17	359268	101943	0	1	0	0	50	5	2251065	0.654375	1
HPS4	163136	553	-46	238619	71440	0	1	0	0	50	11	2673595	0.654496	1
DDX5	1171555	184	15	211594	55319	0	1	0	0	11	1	578147	0.654647	1
NF1	462449	396	26	979903	261884	0	23	1	0	4	2	361148	0.654743	1
ZC3H4	1263858	179	37	429251	130237	0	1	0	0	50	5	2683747	0.655168	1
CEP192	326004	417	52	861839	236551	0	2	0	0	38	3	2217789	0.655629	1
NALCN	47011	804	5	602070	157779	0	2	1	0	28	4	1833329	0.655661	1
MYH4	77401	731	-50	673087	169247	0	2	0	0	50	9	3556208	0.655676	1
IGSF1	42910	NaN	15	458391	128451	0	1	0	0	50	4	2574707	0.655685	1
CNOT1	660382	191	8	837023	226258	0	2	0	0	6	0	607710	0.655693	1
C2orf39	751542	408	42	259487	63262	0	1	0	0	50	11	2988025	0.655923	1
SPAG5	1651143	225	31	405892	112424	0	1	0	0	27	3	1815046	0.656672	1
MATR3	838943	177	35	290977	75059	0	1	0	0	50	9	2745881	0.656942	1
TRPM4	2151496	267	43	401756	126007	0	1	0	0	50	6	2832972	0.659399	1
ESPL1	1677275	191	49	694660	219443	0	2	0	0	10	1	678210	0.659651	1
TNK2	934412	285	48	363169	117782	0	1	0	0	50	8	3184955	0.660386	1
NOD2	294632	792	1	341737	104810	0	1	0	0	37	5	2085813	0.663989	1
CC2D2A	163271	420	27	583787	150541	0	1	0	0	50	3	2669036	0.664151	1
ABCA7	2387949	206	26	702650	230911	0	1	0	0	50	5	4277282	0.664963	1
PHF2	421433	612	29	371911	103964	0	1	1	0	50	8	3395468	0.665139	1
LRIG3	21039	678	-29	386199	106173	0	1	0	0	50	6	2680739	0.66517	1
CLCN1	379715	379	29	333653	97666	0	1	1	0	50	9	2922507	0.665262	1
PDS5A	606929	175	42	467791	120602	0	1	0	0	50	5	2843500	0.665492	1
PRDM10	631721	248	1	397667	109510	0	1	0	0	50	6	2899806	0.665624	1
EP400	408569	269	27	1035363	314994	0	1	2	0	46	8	3133772	0.665766	1
PHKA2	182760	NaN	35	424316	116560	0	1	1	0	50	5	2700150	0.666524	1
TOP2B	216871	636	-6	564940	140906	0	1	0	0	50	5	3420801	0.666905	1
LRRC16B	992350	355	19	463984	138791	0	1	0	0	50	5	2809143	0.666951	1
EPHA5	57073	706	-19	351983	96679	0	1	0	0	50	8	3029620	0.667247	1
THBS2	172423	720	-32	403589	104434	0	1	0	0	50	8	3282292	0.667319	1
VPS13B	209453	862	27	1385184	377739	0	2	1	0	50	6	3118074	0.667746	1
SGSM1	365627	308	-21	394048	106079	0	1	0	0	21	2	1425792	0.667876	1
EPPK1	2376841	247	22	763139	261226	0	1	0	0	50	4	3851180	0.668176	1
PHLDB2	192496	160	4	441565	116936	0	2	0	0	11	0	508728	0.668366	1
CACNA1G	1559131	196	19	816249	247878	0	1	0	0	47	4	3047668	0.668571	1
CARD10	985853	176	51	340750	107207	0	1	0	0	50	7	2631530	0.668757	1
LMO7	197158	342	46	589803	149883	0	1	1	0	50	3	2551724	0.668768	1
PTPRJ	601164	223	-10	452234	128263	0	1	1	0	50	6	3096595	0.670162	1
YLPM1	878419	232	43	714259	205202	0	2	0	0	5	0	504122	0.670299	1
IGSF9B	270106	534	-8	441377	140389	0	1	1	0	50	6	2933693	0.670497	1
ADAMTS17	143599	755	-36	369138	106596	0	1	1	0	50	8	3148953	0.670526	1
CTAGE1	162557	417	-9	248442	67116	0	1	0	0	50	11	2747714	0.670722	1
N4BP2	540527	260	45	603621	153972	0	1	0	0	50	3	2706448	0.671269	1
PLXNB2	939384	257	70	616264	181373	0	2	0	0	17	1	973793	0.67173	1
CDH11	23628	1085	-56	268041	74730	0	1	1	0	29	4	1373387	0.67243	1
ZSCAN10	1626425	234	44	235893	73743	0	1	0	0	50	13	2991362	0.672679	1
FSTL5	9944	1215	-23	293186	73978	0	1	0	0	50	9	2727269	0.673402	1
SLC7A3	824487	NaN	-9	204450	64437	0	1	1	0	50	12	2413497	0.673795	1
CUX2	493539	608	39	489505	151340	0	2	0	0	50	10	2774457	0.674369	1
CDHR2	593410	318	45	440813	131506	0	1	0	0	50	5	2613905	0.674558	1
SNTB1	154339	819	2	176814	54567	0	1	0	0	5	0	312785	0.674968	1
POLR1A	983860	391	46	584868	161727	0	1	1	0	50	4	2970447	0.675648	1
ITGAD	839076	558	11	394565	113599	0	1	0	0	18	3	1674375	0.675824	1
FOXM1	495532	443	28	264610	79712	0	1	0	0	10	2	936663	0.675876	1
CAMTA2	1416161	231	30	417736	126101	0	1	0	0	50	5	2466325	0.676145	1
KCNH6	934619	247	-1	329705	99358	0	1	0	0	31	3	1391247	0.677885	1
C10orf71	NaN	NaN	NaN	476674	143162	0	1	0	0	50	12	5377270	0.678942	1
KCNU1	7048	474	-36	394565	106831	0	1	0	0	50	6	2634820	0.679321	1
EPHA10	445060	375	30	334123	107066	0	1	0	0	50	7	2423978	0.680848	1
PER1	1381225	202	37	421496	136441	0	1	0	0	50	9	3720896	0.681422	1
COBL	133439	509	-22	413506	127088	0	1	0	0	30	3	1802873	0.68146	1
EGFLAM	159917	497	-12	344463	96303	0	1	0	0	50	8	3005556	0.681678	1
HOOK3	478917	475	25	255304	60677	0	1	0	0	4	0	443257	0.681758	1
ANO8	842088	211	43	403683	127464	0	1	0	0	13	0	699219	0.682613	1
ATHL1	1463610	437	24	243601	75905	0	1	0	0	50	10	2407293	0.682831	1
DLG2	57955	1000	-20	362088	94047	0	1	0	0	50	8	2986333	0.682848	1
TBCD	651944	456	14	409088	116983	0	1	0	0	15	1	1034094	0.683017	1
SOS1	805852	351	18	456229	120743	0	1	1	0	50	6	3008893	0.683858	1
C10orf62	NaN	NaN	NaN	74307	20445	0	1	1	0	4	1	192700	0.684029	1
IRS4	110759	NaN	29	403260	129438	0	1	1	0	50	11	3537831	0.684148	1
ATP2B4	513211	256	35	425068	121448	0	1	0	0	50	6	2799602	0.68435	1
RUSC2	1081620	300	28	489270	158625	0	1	0	0	50	5	2816710	0.685335	1
KIAA1797	125322	525	20	615136	171362	0	1	0	0	13	0	1056372	0.685718	1
BAT2L2	406372	793	2	925900	269498	0	2	0	0	19	0	1021169	0.686452	1
CIT	905544	436	24	697856	185932	0	1	0	0	41	3	2803785	0.686577	1
RRP12	892254	188	39	439638	128028	0	1	0	0	32	4	2165337	0.686828	1
CR2	447441	354	30	371112	101943	0	1	1	0	50	7	2719843	0.687858	1
C17orf71	834161	507	4	325945	95645	0	1	0	0	50	6	2233064	0.688357	1
ARHGEF17	601834	218	54	666789	217845	0	2	0	0	31	4	1851565	0.688925	1
WDR6	1799657	241	41	369749	120367	0	3	0	0	5	0	337695	0.689443	1
MYO1F	674374	214	-7	376799	103306	0	1	0	0	47	7	2741604	0.690488	1
ADCY8	45406	771	-7	416185	123281	0	1	0	0	50	7	3021583	0.691279	1
PIK3R4	198723	430	17	460600	124973	0	1	0	0	50	5	2606338	0.691597	1
PCNXL2	146659	581	-1	719429	203557	0	1	0	0	29	1	1775613	0.691676	1
KDM3B	1254629	209	42	585150	173148	0	1	0	0	50	4	2975664	0.691924	1
NEURL4	1911735	206	36	515637	161586	0	1	0	0	50	5	2914000	0.692066	1
KIAA1210	556208	NaN	8	569875	160787	0	1	1	0	50	4	2764634	0.692318	1
BCL9	NaN	NaN	NaN	462433	144572	0	1	1	0	50	13	5378680	0.692718	1
ALPK2	204534	290	67	723706	201395	0	2	1	0	50	7	2955313	0.692732	1
C20orf117	802783	231	67	549101	170281	0	1	0	0	50	3	2221361	0.693201	1
ATP8A1	189404	856	28	415856	108241	0	1	0	0	50	7	3002078	0.693342	1
ATP1A3	1150724	438	33	342912	98418	0	1	0	0	50	8	2894824	0.693666	1
TTBK1	1293543	363	51	426243	140859	0	1	0	0	12	0	715481	0.693947	1
SH3BP4	133390	408	-10	315088	94376	0	1	0	0	50	10	3017917	0.694195	1
KIAA2026	349735	317	26	686482	207458	0	1	0	0	50	3	2886505	0.694598	1
FGA	59962	1036	-4	293374	82391	0	1	0	0	50	8	2337404	0.695408	1
POLR2A	1931875	194	29	654851	194674	0	2	0	0	7	0	705893	0.695883	1
PCDH8	248822	638	27	335251	118910	0	1	0	0	19	1	816437	0.696503	1
PLXNB3	2103463	NaN	30	639999	204591	0	1	0	0	16	0	1064644	0.697191	1
CPS1	158852	465	-1	516624	142551	0	1	0	0	30	2	1658959	0.697711	1
ACAD10	599161	203	33	366835	106502	0	1	0	0	50	7	2612777	0.698217	1
PPP2R2B	309460	509	1	170704	41360	0	1	1	0	19	4	814322	0.698405	1
PIK3CD	533533	204	35	354615	99828	0	1	0	0	50	7	2520798	0.698926	1
FLJ43860	153254	382	38	448850	125725	0	1	0	0	50	6	2837672	0.699197	1
ERN2	517081	598	33	322655	101614	0	1	0	0	50	8	2541807	0.699498	1
DCDC1	84163	938	-25	121589	32524	0	1	1	0	8	2	388455	0.699549	1
RANBP2	365106	418	20	1090823	289144	0	3	0	0	35	4	2241759	0.700283	1
POSTN	135260	641	-38	291400	75059	0	1	0	0	50	11	3138801	0.700519	1
ANKRD30B	NaN	NaN	NaN	490210	118769	0	1	0	0	50	12	5352877	0.702144	1
ZNF469	NaN	NaN	NaN	1238967	422295	0	3	0	0	11	0	1096134	0.702198	1
MEIS1	21299	641	-10	138133	34028	0	1	1	0	9	2	437899	0.702344	1
CACNA2D2	639042	259	57	401098	108335	0	1	0	0	50	7	2814689	0.703581	1
RBMY1E	NaN	NaN	NaN	510279	139026	0	1	0	0	50	12	5373134	0.704027	1
ROBO2	22183	1224	-17	475828	121589	0	1	1	0	50	7	3331031	0.704454	1
SORCS2	279342	555	36	388549	116795	0	1	0	0	24	2	1224444	0.704483	1
DNAH2	2107779	232	25	1504611	416091	0	2	1	0	35	1	2202091	0.705274	1
KRTAP24-1	6302	1011	-69	84553	23594	0	1	0	0	15	2	265456	0.705831	1
ADAMTS2	1496298	677	-4	415668	119427	0	1	1	0	50	9	3429120	0.706044	1
FGD5	489640	490	39	487860	141705	0	1	0	0	50	6	3014345	0.707466	1
CDK5RAP2	386697	450	10	653817	168213	0	1	0	0	50	4	3040759	0.707551	1
SPEF2	140884	598	-5	635487	158907	0	1	0	0	50	4	2954890	0.707627	1
BAI2	1169755	173	36	525366	162996	0	1	0	0	50	5	2840586	0.708025	1
TRAPPC10	860750	202	62	428405	116983	0	1	0	0	50	5	2252240	0.708137	1
NIPBL	341972	479	11	968153	250369	0	2	0	0	6	0	513898	0.708188	1
PTK2	466681	356	35	375953	96256	0	1	0	0	50	6	2435399	0.708565	1
DGKI	196508	861	-7	368621	101050	0	1	1	0	50	9	3104585	0.709465	1
COL17A1	455010	271	19	511313	153361	0	1	0	0	50	5	2671574	0.710357	1
TET3	1029946	250	44	536975	170140	0	1	0	0	50	7	3578345	0.711666	1
PACS1	2403161	236	49	327026	93718	0	1	0	0	50	8	2625232	0.711787	1
EPHB2	568787	464	29	333230	93154	0	1	0	0	50	11	3285535	0.712403	1
RC3H2	407115	430	26	410592	115620	0	1	0	0	23	2	1312099	0.712796	1
KIF27	464240	285	5	479118	123516	0	1	0	0	50	7	3274678	0.713061	1
PDCD11	544182	147	48	630787	180809	0	1	0	0	50	3	2353431	0.713325	1
SLC26A4	515284	579	37	265174	76469	0	1	2	0	48	12	2800495	0.714156	1
WDR52	440896	672	24	645921	159753	0	2	0	0	14	3	877067	0.714588	1
DOCK3	395621	756	25	704483	184240	0	2	0	0	20	3	1591279	0.715544	1
C11orf41	826778	524	19	606065	189739	0	1	0	0	39	2	1849168	0.716055	1
ITPR1	290645	395	19	951562	249335	0	1	0	0	50	2	2902767	0.716122	1
NCOA6	1006385	170	47	678398	202006	0	2	1	0	25	2	1229379	0.717261	1
PARP14	427462	423	47	610295	161257	0	1	0	0	50	4	2891487	0.717355	1
OSBP2	752472	303	37	305735	89488	0	1	0	0	24	5	1528769	0.717356	1
SOCS1	632841	308	37	66552	23688	0	2	2	0	6	2	121636	0.718124	1
ERAP1	394409	345	36	326838	86151	0	1	0	0	50	9	2832972	0.718468	1
WDR17	133039	616	-8	456323	120226	0	1	0	0	50	7	3071450	0.718542	1
TSHZ1	69176	993	4	338588	98935	0	1	0	0	19	2	1025211	0.718774	1
IGSF10	36173	606	6	864095	255445	0	2	0	0	6	0	878665	0.71971	1
GOLGA3	861960	601	21	518927	146734	0	1	0	0	45	5	2714438	0.719867	1
DENND4C	499163	277	13	572178	151434	0	1	0	0	50	5	2986521	0.720638	1
SRRM2	1717244	210	42	862027	310388	0	2	1	0	11	3	1166164	0.721044	1
PLXNC1	218710	580	31	533826	146781	0	1	0	0	50	5	2781319	0.72128	1
POLR3A	362530	184	31	475170	130143	0	1	1	0	50	7	3165967	0.722164	1
ARAP3	771583	353	25	513005	158578	0	1	1	0	50	6	3035495	0.72294	1
CCDC108	872634	324	36	667917	186261	0	1	0	0	50	5	3361675	0.723745	1
MORC2	763716	303	37	331914	91791	0	1	0	0	23	4	1473168	0.724245	1
KNTC1	917926	215	37	773573	196789	0	2	0	0	32	3	1681284	0.725259	1
FAM186B	2227486	224	53	299578	82250	0	1	1	0	50	11	3007248	0.725738	1
SAMD9L	362550	625	8	534531	136488	0	1	0	0	50	5	2607936	0.726145	1
PRPF6	1152034	208	48	321057	88689	0	1	0	0	50	12	3174756	0.726589	1
DHX38	414449	479	9	419052	115056	0	1	0	0	22	1	963688	0.727067	1
PEAR1	1362027	244	38	353816	97666	0	1	1	0	50	11	3245115	0.727259	1
ADAMTS16	89385	683	-23	415621	114962	0	1	1	0	50	8	3026659	0.727651	1
KIF2B	930	1125	-86	221511	63591	0	1	0	0	29	2	653441	0.728025	1
BAZ2A	2782714	164	50	635064	186966	0	1	0	0	12	1	1415499	0.728107	1
C17orf68	870950	218	18	401333	126571	0	1	0	0	14	1	919320	0.728452	1
GFM2	418815	581	30	271660	74072	0	1	1	0	50	10	2463035	0.733395	1
COL4A6	171617	NaN	31	558971	183535	0	1	1	0	50	5	2810318	0.733905	1
CCDC18	657064	412	9	498623	116419	0	1	0	0	50	5	2621613	0.735177	1
PRR12	1906661	195	38	641503	227480	0	1	0	0	49	5	3125547	0.735254	1
PHF3	256893	371	24	693579	177519	0	1	0	0	50	4	2963209	0.7377	1
SPATA13	255006	569	36	424880	121918	0	1	1	0	50	7	2626407	0.738409	1
ZNF644	223798	843	-7	448991	115573	0	1	0	0	50	7	2854310	0.73876	1
AUTS2	52369	997	12	432588	130707	0	1	2	0	50	8	2963679	0.738764	1
NHSL1	NaN	NaN	NaN	543273	169200	0	1	1	0	50	13	5403308	0.739169	1
NPC1L1	1577451	363	49	446688	139590	0	1	1	0	50	8	3134571	0.740706	1
LAMB4	487451	326	4	606112	157826	0	1	1	0	50	5	2982526	0.741447	1
KIAA1671	NaN	NaN	NaN	588863	181420	0	1	1	0	50	13	5415528	0.741449	1
CHD4	2790851	179	51	660021	171174	0	1	0	0	13	1	1454133	0.74209	1
KCNH3	2227486	224	53	350432	115996	0	1	0	0	25	5	1721187	0.742096	1
NTRK2	17424	692	1	296288	78208	0	1	0	0	8	1	652548	0.742209	1
MOV10L1	934225	242	31	424081	112988	0	2	0	0	15	3	901413	0.742651	1
DLG5	364785	259	27	643665	186261	0	1	0	0	50	6	3596111	0.743176	1
AGAP2	1160849	344	39	403260	134655	0	1	0	0	46	7	2529117	0.743498	1
ZNF142	1033606	269	43	554036	163936	0	1	0	0	50	6	3086866	0.744135	1
HAS2	25994	485	-22	185462	49867	0	1	2	0	30	8	1288082	0.744316	1
PIK3CG	171312	700	32	370689	101520	0	1	0	0	50	9	2739630	0.74517	1
FLNB	760236	182	43	884728	255398	0	2	2	0	50	6	2824606	0.745879	1
DVL3	1453689	334	42	241768	69419	0	1	1	0	12	3	841817	0.746521	1
RADIL	1009587	523	13	349069	113975	0	1	1	0	50	9	2381443	0.747378	1
DSE	261273	541	30	320681	87796	0	1	1	0	50	11	2862535	0.747569	1
SHANK3	669934	295	41	560475	191337	0	1	1	0	50	5	2703205	0.748431	1
IFT122	848687	163	58	447346	117218	0	1	0	0	50	7	2760592	0.749127	1
DSEL	18159	527	-33	408759	108570	0	1	0	0	50	7	2648403	0.750127	1
ABCA12	526764	857	9	892718	238807	0	2	0	0	15	1	1174389	0.750694	1
TNS1	500812	399	23	574293	175827	0	1	0	0	12	0	819351	0.751291	1
WDR62	980636	320	19	512347	150353	0	1	0	0	50	5	2449875	0.751417	1
PAPPA	69253	553	-19	547644	152844	0	1	0	0	50	5	2613999	0.752032	1
VCAN	253331	529	0	1120292	324535	0	3	0	0	15	0	867855	0.754596	1
ITGAM	1163323	478	7	392779	112001	0	1	0	0	50	6	2119841	0.755171	1
TACC2	233439	340	9	968059	301646	0	1	0	0	24	0	1365021	0.755315	1
CEP290	150984	429	-18	878195	200737	0	1	0	0	19	0	1238168	0.755354	1
MYH11	435762	283	29	688503	177378	0	2	1	0	50	8	2729196	0.757207	1
RGPD8	NaN	NaN	NaN	599579	160129	0	1	0	0	50	12	5394237	0.759706	1
KIAA0284	855494	247	41	504686	163231	0	1	0	0	22	3	1691248	0.759724	1
TRANK1	391968	523	0	984321	265785	0	1	0	0	7	0	751812	0.760054	1
C2orf16	1192670	306	41	650668	189269	0	1	0	0	50	7	3778236	0.760165	1
SDK1	48060	954	-23	737383	223955	0	2	2	0	50	9	3110366	0.760284	1
RNF17	486857	629	29	565645	141329	0	1	1	0	23	2	1517583	0.760992	1
RICTOR	193512	336	-2	587641	156416	0	1	0	0	50	8	3882435	0.761578	1
CNTN5	3647	1135	-26	374167	104528	0	1	0	0	50	13	3693965	0.761872	1
DNAH6	NaN	NaN	NaN	1427296	374825	0	3	1	0	11	1	1048664	0.76236	1
PKD1L3	NaN	NaN	NaN	586419	162291	0	1	0	0	50	12	5396399	0.762464	1
CEP164	440623	360	35	498294	137193	0	1	0	0	41	4	1981567	0.762517	1
IFT140	1366033	256	35	496790	138415	0	1	0	0	50	9	3491818	0.762554	1
MYH14	1215275	528	26	678492	206847	0	2	0	0	29	6	2095542	0.76278	1
CCDC88C	271632	469	47	679620	195285	0	1	0	0	18	1	1409530	0.762862	1
NRXN2	1897094	411	56	585197	188893	0	1	1	0	50	5	2680598	0.766139	1
DLGAP5	764452	146	54	303949	77738	0	1	0	0	11	1	620729	0.768087	1
MEX3B	229948	844	-8	180151	61523	0	1	2	0	5	2	473055	0.768288	1
MAP2	109927	678	-9	637696	180668	0	1	0	0	29	3	1988523	0.768353	1
AP2A1	1686482	172	42	328436	98230	0	1	1	0	50	11	2672232	0.768996	1
RBM46	73501	1021	-18	179963	48175	0	1	1	0	13	4	734845	0.769056	1
RGPD3	NaN	NaN	NaN	598404	158343	0	1	0	0	50	12	5392451	0.769596	1
RTEL1	1110751	172	45	441753	127182	0	1	0	0	50	8	2839270	0.770942	1
FN1	585272	533	13	841206	236739	0	1	1	0	50	3	2658461	0.771238	1
UNC80	NaN	NaN	NaN	1104970	309401	0	2	0	0	11	0	983240	0.772449	1
MAK16	91648	507	12	108147	24816	0	1	1	0	3	1	217892	0.772632	1
ATP2B2	673500	458	50	419522	118534	0	1	0	0	40	7	2403768	0.774477	1
TNR	177437	738	4	456887	129814	0	1	0	0	32	5	1938562	0.774706	1
PPFIA2	20298	1132	-25	434891	114727	0	1	0	0	50	12	3637001	0.775581	1
MS4A14	433906	899	24	227809	62087	0	1	0	0	14	2	606488	0.776089	1
SBF2	530606	482	12	634735	169811	0	1	0	0	16	0	835566	0.778458	1
ADAMTS18	61971	1102	-26	416655	112659	0	1	0	0	50	12	3648610	0.77923	1
BAI3	11277	1175	-22	525836	135313	0	1	0	0	50	7	2885330	0.779361	1
JMY	166218	588	35	328436	95551	0	1	0	0	50	9	2261170	0.779593	1
ATP8B1	340613	247	36	432306	112518	0	1	0	0	12	0	566397	0.780026	1
NLRC5	804832	154	53	629565	186684	0	1	0	0	20	1	1205738	0.780118	1
TRIO	518529	557	29	1055009	287311	0	2	1	0	29	5	1636634	0.780761	1
SHROOM4	36907	NaN	11	495850	140906	0	1	0	0	50	8	3092224	0.781061	1
TP53BP1	794398	368	43	666554	185368	0	1	0	0	46	5	2912637	0.781976	1
PYGM	2261775	230	61	287734	79571	0	2	0	0	1	0	161492	0.782188	1
TTC3	351773	343	47	706880	175498	0	1	0	0	50	3	2298112	0.784102	1
PARD3	139914	776	0	467227	125255	0	1	0	0	15	1	882237	0.784798	1
UBE4A	963668	192	48	369749	95269	0	1	0	0	29	4	1370473	0.786122	1
NSD1	948717	227	42	902259	250980	0	1	0	0	50	4	3342358	0.786306	1
COL1A1	1277832	210	26	484053	163842	0	1	0	0	10	0	620400	0.787251	1
NHSL2	623448	NaN	41	396398	125866	0	1	0	0	27	5	1703844	0.787418	1
COL4A3	253951	211	10	567102	178929	0	1	0	0	14	0	723236	0.788873	1
IGF2R	653159	460	18	850230	230394	0	1	0	0	21	0	1083914	0.788993	1
GBF1	987676	141	41	627121	181655	0	1	0	0	23	2	1595791	0.790996	1
FLT4	855370	515	13	463138	131318	0	1	1	0	50	7	2523853	0.791113	1
C17orf80	205112	251	-15	206612	57199	0	1	0	0	3	0	145324	0.791181	1
PTPRK	107062	714	4	496461	132540	0	1	1	0	50	8	3156097	0.792037	1
ERBB2IP	400865	189	32	471739	121589	0	1	0	0	50	7	2562581	0.79215	1
POLE	724450	495	35	782033	212722	0	1	1	0	50	5	3302173	0.79324	1
EML6	NaN	NaN	NaN	670314	181185	0	1	0	0	50	12	5415293	0.795811	1
ABCA4	512482	370	-2	773620	215918	0	1	1	0	41	2	1935554	0.796481	1
CASKIN1	2179404	224	39	460412	156322	0	1	1	0	50	7	2578044	0.798962	1
MYOF	458453	380	16	714541	187577	0	1	1	0	50	4	2532219	0.800723	1
VNN2	127166	569	2	174934	49115	0	1	2	0	16	4	601459	0.80209	1
FLNC	830283	310	35	906395	273211	0	1	0	0	33	2	2145315	0.802452	1
MYT1L	54881	901	-24	411297	100956	0	1	0	0	41	7	2163269	0.802595	1
LTBP2	782985	242	42	615418	175028	0	1	1	0	50	6	3011149	0.804363	1
TRPM6	95662	726	-16	703496	179869	0	1	0	0	50	6	3178516	0.805002	1
KIF21A	76823	675	-19	578476	150917	0	1	0	0	45	7	3018528	0.80513	1
GRM7	4936	1156	-6	314383	89018	0	1	2	0	26	6	1533892	0.805262	1
NCKAP5L	1560163	231	56	423611	147298	0	1	0	0	50	8	2573015	0.806695	1
DCC	2849	995	-34	487578	140718	0	1	1	0	50	10	3266829	0.806937	1
ARFGEF1	307618	642	26	640798	163184	0	1	0	0	37	4	2223194	0.807493	1
GREB1L	NaN	NaN	NaN	650198	181420	0	1	1	0	50	13	5415528	0.808013	1
CNTN6	6599	831	-23	352970	94705	0	1	0	0	50	11	2477511	0.809137	1
MYH13	83322	731	-47	673839	168636	0	1	0	0	50	8	3736735	0.80979	1
BSN	1657622	271	40	1247756	419005	0	2	1	0	38	4	2582932	0.810049	1
COL5A1	229207	421	31	619319	195238	0	1	1	0	50	8	3529888	0.810249	1
DSG3	275713	450	-18	333089	98371	0	1	0	0	8	0	388596	0.81711	1
DOCK4	133354	718	-18	683521	177284	0	1	1	0	50	7	3337235	0.817147	1
DIDO1	961230	336	40	743822	229783	0	1	0	0	50	5	3040430	0.818784	1
TAF1L	567793	334	5	606535	166568	0	1	0	0	50	7	3174474	0.820236	1
PZP	352696	301	19	505720	141611	0	1	0	0	7	0	579416	0.822646	1
ADAMTS9	90552	783	-10	667870	173336	0	1	2	0	34	5	2567140	0.822968	1
FREM2	173964	1042	-10	1042977	310905	0	1	0	0	25	1	1738765	0.824273	1
PITPNM2	1122735	196	44	451200	133386	0	2	4	0	14	4	918380	0.827408	1
NLRP2	982889	432	-21	356495	99922	0	1	1	0	50	11	2491517	0.827737	1
XPO1	842390	442	42	375953	91039	0	1	0	0	50	9	2340600	0.828614	1
HYDIN	592186	723	1	1738624	477473	0	3	1	0	33	3	2297078	0.829488	1
MYH3	60385	749	-41	671160	171879	0	1	1	0	50	8	3587087	0.830094	1
FARP1	494775	574	35	384695	103588	0	1	0	0	50	10	2453212	0.831394	1
DNAH5	148607	674	-17	1584464	416185	0	4	1	0	8	1	846141	0.832325	1
LUZP1	859705	169	25	353863	102272	0	1	0	0	12	1	570580	0.834281	1
SCN4A	1455216	404	25	621152	169153	0	2	1	0	50	11	2470132	0.835523	1
CD109	706356	215	15	496461	133245	0	1	0	0	23	3	1305284	0.837427	1
NAV2	164305	496	9	824239	240875	0	2	0	0	8	0	607569	0.840205	1
WDR7	101104	885	38	501866	144055	0	1	0	0	50	9	2825781	0.84267	1
WNK1	467405	289	45	937415	297604	0	1	0	0	42	3	2407669	0.844251	1
HECW2	166718	447	13	533638	147533	0	1	0	0	2	0	322749	0.844273	1
TNC	194891	374	0	735268	210842	0	1	1	0	50	7	3276276	0.844689	1
STARD9	NaN	NaN	NaN	1554807	452046	0	2	0	0	11	0	1125885	0.846079	1
PKDREJ	519654	205	31	735926	217516	0	1	3	0	50	5	2539927	0.847033	1
SIPA1L1	161803	523	34	603809	170986	0	1	1	0	50	7	2719890	0.849613	1
AKAP6	127586	715	-10	778461	210231	0	1	1	0	50	8	3864011	0.851716	1
NOTCH4	2119974	392	28	661854	202758	0	1	0	0	18	1	1002463	0.852338	1
DOCK1	97878	856	-32	654005	164359	0	1	1	0	50	6	2596233	0.852374	1
FASN	3850694	197	34	825320	260944	0	1	0	0	16	0	847880	0.854401	1
MYBBP1A	1252775	318	22	448427	133762	0	1	1	0	50	9	2410724	0.855875	1
WDR90	1161748	194	36	580497	182172	0	2	0	0	6	0	406926	0.856531	1
SMC2	114849	953	-33	416326	103964	0	1	0	0	50	9	2230620	0.856815	1
GPR98	115632	755	-2	2115329	603010	0	3	0	0	9	0	1229473	0.857196	1
TDRD6	141781	596	1	695459	193264	0	2	0	0	4	0	325146	0.857766	1
MAST4	36320	621	7	878242	265832	0	1	0	0	6	0	888018	0.858783	1
CNTNAP4	11522	975	-26	449085	119427	0	1	0	0	50	13	3152713	0.859118	1
FAM83H	2182434	229	28	374308	127088	0	1	0	0	3	0	375812	0.860707	1
C7	211302	644	5	291353	75247	0	1	0	0	13	2	564799	0.861752	1
SHPRH	93507	878	7	582988	151622	0	1	0	0	7	0	582800	0.861882	1
TMEM163	261980	649	5	97572	29328	0	1	2	0	5	2	188799	0.862253	1
SPTA1	177547	940	1	840783	211641	0	1	1	0	40	4	2403533	0.864544	1
CHL1	25264	796	9	423658	109181	0	1	0	0	11	2	812442	0.864684	1
COL6A5	202934	533	11	860288	230629	0	1	0	0	37	4	2443906	0.866235	1
VPS8	1340797	626	37	504075	126336	0	1	0	0	23	6	1796152	0.868182	1
PALB2	544239	561	38	399594	109275	0	1	0	0	30	9	1994492	0.868367	1
UTRN	183454	750	11	1194082	299954	0	1	0	0	16	0	1159584	0.869615	1
WDR87	NaN	NaN	NaN	961761	257043	0	1	0	0	11	0	930882	0.870485	1
PDE4DIP	NaN	NaN	NaN	973652	267289	0	1	0	0	11	0	941128	0.870836	1
CMYA5	263588	684	38	1348054	380606	0	2	1	0	11	1	859912	0.871433	1
MYH6	1220624	456	31	666554	175216	0	2	0	0	16	4	1187878	0.871455	1
TTC28	NaN	NaN	NaN	818458	243836	0	1	1	0	50	13	5477944	0.872068	1
BOD1L	133545	511	27	1028642	276454	0	1	0	0	28	2	1915767	0.87245	1
BEX5	119562	NaN	22	38211	9729	0	1	1	0	1	1	28529	0.873213	1
KIAA1109	325000	770	8	1704314	460318	0	2	0	0	22	1	1608387	0.873566	1
ATP10B	170108	904	11	494111	136723	0	1	0	0	6	0	471269	0.874304	1
SPEN	823686	169	28	1191732	366459	0	1	1	0	41	2	2201386	0.874585	1
C6	252021	888	-14	323877	81216	0	4	0	0	5	1	208163	0.875116	1
GATA2	937778	274	52	156745	49538	0	1	2	0	7	3	358563	0.875968	1
SEZ6	1793486	220	36	331491	100251	0	1	0	0	14	3	757734	0.876162	1
ZFPM2	46151	998	-25	387609	103917	0	1	2	0	23	7	1503577	0.87633	1
MAGI2	17425	1055	-24	486873	140859	0	1	0	0	50	16	3832756	0.876978	1
DISP1	236778	210	5	512159	137146	0	1	0	0	16	2	933514	0.878024	1
BIRC6	388754	517	24	1631370	464736	0	2	2	0	50	6	3784158	0.878192	1
MYO5B	276079	530	40	638730	165393	0	1	1	0	27	2	1162122	0.878484	1
ZNF268	334913	834	6	68291	14758	0	2	1	0	1	1	63168	0.879726	1
LAMA1	241772	228	-37	1049416	286982	0	1	1	0	28	2	1854573	0.880364	1
KIF21B	552427	490	32	547832	158155	0	1	1	0	50	13	3299588	0.881525	1
DIAPH3	80757	890	22	419616	103494	0	1	0	0	9	1	583458	0.882489	1
HIVEP2	248800	596	25	806661	231240	0	2	0	0	20	4	1404501	0.883008	1
BRWD3	150153	NaN	-20	623079	162150	0	1	0	0	4	0	572648	0.88367	1
C10orf79	379380	324	16	583176	142410	0	2	0	0	7	1	530113	0.88495	1
NAPB	188695	688	-19	107254	24863	0	1	1	0	3	1	143115	0.885764	1
CDH23	641879	524	41	1166446	349727	0	2	3	0	27	5	2296796	0.886861	1
NFAT5	1302986	NaN	41	521982	141564	0	2	0	0	6	0	330457	0.886925	1
GPR179	1101194	504	10	770048	237538	0	2	0	0	9	1	693720	0.887593	1
COL2A1	374433	246	47	494064	165252	0	1	1	0	50	9	2351927	0.887837	1
UBR4	787493	414	33	1758176	494158	0	3	0	0	12	1	1261856	0.888089	1
CAD	1238919	230	39	736631	229219	0	2	0	0	5	0	463608	0.888565	1
ARFGEF2	808420	174	49	616734	160176	0	3	0	0	1	0	191807	0.889417	1
LRP2	420134	683	14	1612288	401192	0	2	0	0	15	0	1004155	0.891444	1
TSHZ3	8215	1022	-74	357059	101473	0	1	0	0	28	3	765630	0.892073	1
CD163L1	931883	567	13	493171	132869	0	1	0	0	11	1	655039	0.893623	1
TNKS1BP1	929334	250	-20	560992	177002	0	1	1	0	37	7	2024337	0.894423	1
WNK4	1633092	190	33	405093	131553	0	1	1	0	24	4	1073903	0.895049	1
SPTAN1	1917687	197	43	860711	219067	0	1	0	0	50	6	2871935	0.897299	1
FCAMR	467960	385	26	193687	55319	0	1	0	0	6	1	246045	0.897517	1
ZBTB40	440712	555	28	420462	113646	0	1	1	0	29	5	1165647	0.898432	1
SOX9	159643	606	-41	167696	49162	0	3	2	0	2	2	149601	0.898888	1
SIDT1	466309	468	21	286700	77080	0	1	0	0	7	1	369937	0.900343	1
ZZEF1	717943	314	23	1004907	278757	0	1	1	0	50	6	3461268	0.901282	1
SLC5A8	261778	828	-15	206800	59549	0	1	0	0	2	0	102977	0.90224	1
DNAH14	NaN	NaN	NaN	1566886	396116	0	3	1	0	11	1	1069955	0.902853	1
NCOR2	1239461	472	37	837728	255445	0	2	0	0	5	0	495427	0.905069	1
HERC1	706823	369	40	1631793	468261	0	1	1	0	25	1	2052161	0.9061	1
HIVEP1	210548	453	33	892060	262166	0	1	2	0	50	8	3460328	0.907109	1
PLXND1	754944	210	53	640704	194016	0	1	1	0	11	1	801961	0.907136	1
BAHCC1	3216151	268	24	824239	270767	0	1	1	0	17	1	996588	0.908604	1
C12orf51	704098	239	40	1420340	417313	0	3	0	0	3	0	534860	0.909084	1
PCDH11X	123263	NaN	-21	457028	133762	0	1	0	0	12	2	724881	0.91075	1
ARHGAP39	1706542	291	12	368292	109557	0	1	0	0	4	0	300330	0.911178	1
PKHD1	237026	946	0	1371836	394330	0	3	0	0	2	0	510749	0.912146	1
GCN1L1	1586296	225	52	892201	270485	0	1	3	0	50	8	2995310	0.913495	1
ALS2	438202	523	29	571661	159001	0	2	0	0	4	0	317908	0.919884	1
LAMA2	67993	771	-6	1070472	286653	0	2	0	0	5	0	592905	0.920804	1
CACNA1S	522609	490	31	639905	177049	0	1	0	0	24	6	2000273	0.921965	1
WNK2	479663	408	49	715528	238478	0	2	0	0	2	0	393766	0.922258	1
CFTR	116609	480	-7	505109	136018	0	1	0	0	17	3	942115	0.922568	1
THEMIS	191535	553	-9	228843	62604	0	1	2	0	6	2	341361	0.923344	1
CDHR1	216191	860	-17	309025	91979	0	1	0	0	4	0	236175	0.924312	1
MYO7B	528013	229	36	719194	202241	0	1	1	0	50	8	2548669	0.925899	1
LYST	438216	401	9	1295414	341596	0	2	0	0	12	2	1307305	0.92684	1
CUBN	529248	641	-4	1241740	328718	0	1	0	0	31	2	1727767	0.929068	1
PCLO	42656	1075	-27	1693457	497683	0	2	4	0	34	10	2732110	0.929322	1
ITPR3	1401905	205	38	913116	249288	0	1	1	0	50	9	3568193	0.930449	1
LAMA3	317706	216	60	1158738	318237	0	1	1	0	50	5	2832831	0.934202	1
ZNF646	1398193	247	40	596195	180292	0	1	0	0	33	8	2172669	0.935177	1
MXRA5	223878	NaN	-28	920730	279321	0	1	0	0	20	3	1579858	0.937971	1
RYR1	1481209	353	17	1703045	487672	0	4	0	0	2	0	644652	0.938592	1
FRMPD1	498002	434	27	522593	153784	0	1	0	0	6	0	368715	0.938748	1
SYNJ2	478315	208	44	501913	145982	0	1	0	0	6	0	353064	0.939252	1
SYMPK	883734	203	39	425350	128639	0	1	0	0	4	0	298309	0.939755	1
TSC2	1722112	181	44	605172	183018	0	1	1	0	42	9	2358507	0.940085	1
NUP98	449630	310	25	613679	176062	0	1	0	0	13	1	646062	0.940466	1
RTTN	64673	504	37	759520	209855	0	1	0	0	36	6	2040317	0.940794	1
SCRIB	2182434	229	28	540077	180997	0	1	0	0	3	0	375812	0.941053	1
PCNT	991065	606	52	1123770	313725	0	1	2	0	39	5	2564696	0.94578	1
TRIOBP	1114524	180	74	797120	258406	0	2	0	0	1	0	274010	0.946015	1
ZNF536	106911	926	-73	428029	124550	0	1	0	0	8	5	974451	0.946169	1
SVEP1	211688	369	1	1211190	326274	0	1	2	0	50	7	3531768	0.946439	1
RUSC1	1668953	177	44	305923	100439	0	1	0	0	3	0	203792	0.947939	1
ROCK2	495833	170	25	490492	115103	0	2	0	0	4	0	235893	0.948878	1
DNAH8	229301	845	25	1553256	396633	0	1	3	0	50	4	2965982	0.949737	1
APOB	222162	698	-11	1523505	422859	0	2	1	0	3	1	523345	0.949898	1
FAT3	32222	1011	-33	1506021	435831	0	3	0	0	4	0	598169	0.951291	1
CSMD1	10896	1290	-36	1195492	325052	0	3	1	0	12	3	1049557	0.952801	1
SPTBN4	915378	177	37	850888	266819	0	1	1	0	9	1	803183	0.953027	1
ZNF862	438832	686	26	386058	112800	0	1	1	0	10	3	573071	0.954048	1
NAV3	23591	1077	-25	794911	226493	0	1	0	0	2	0	310200	0.954248	1
SPTBN2	1432488	187	46	795475	236222	0	1	0	0	23	4	1471805	0.95432	1
FERMT1	302334	351	-16	234859	59831	0	1	0	0	1	0	90757	0.955833	1
VWF	1716132	481	15	955839	262965	0	1	1	0	50	8	2789873	0.957699	1
MGA	765304	256	41	1017409	292481	0	1	0	0	10	1	924866	0.958181	1
MYCBP2	236609	713	59	1591044	434421	0	2	1	0	8	2	862309	0.958885	1
FRAS1	244829	726	0	1377899	371347	0	2	2	0	50	10	3305510	0.959996	1
TNXB	2242514	203	33	1592548	506096	0	2	0	0	0	0	506096	0.960389	1
SETX	888858	429	36	906630	239700	0	1	0	0	17	1	795428	0.962667	1
OTOF	787643	408	41	717455	199468	0	1	5	0	50	11	2679799	0.962892	1
TXNIP	739922	172	39	133151	36613	0	2	1	0	1	2	110074	0.963619	1
ABCF1	2080582	271	32	295677	75999	0	1	2	0	7	3	421261	0.964768	1
CACNA1H	1275017	294	21	771693	243225	0	1	1	0	50	12	2894871	0.965345	1
LRRK2	31336	994	12	874764	222780	0	1	0	0	2	2	494393	0.966402	1
SIPA1L3	688670	605	-17	584304	180198	0	1	0	0	3	0	336755	0.966882	1
ZFC3H1	259684	393	-11	683427	177519	0	1	0	0	13	2	764502	0.967257	1
PCNX	262398	420	40	785887	224519	0	1	0	0	7	0	447816	0.968125	1
TOP3A	941112	223	13	339951	94047	0	1	0	0	5	1	281906	0.969083	1
FAT4	15815	726	-10	1632639	483771	0	2	0	0	0	0	483771	0.970684	1
PTPRT	17956	1018	-72	495944	139543	0	1	0	0	9	1	403448	0.971075	1
PKP2	292831	381	-18	294878	85540	0	1	0	0	2	0	162714	0.971457	1
LRRC33	1117984	250	31	221417	72850	0	1	2	0	4	2	237867	0.971537	1
GCC2	362408	478	6	587077	138086	0	1	0	0	3	0	323078	0.971725	1
MYO18A	1560056	159	33	696587	195802	0	2	0	0	2	0	284115	0.972037	1
B4GALNT4	1454043	344	48	343241	107677	0	1	1	0	6	3	456088	0.972299	1
SHANK2	544815	678	36	599203	181373	0	4	0	0	0	0	181373	0.972991	1
DSCAML1	413931	624	44	702133	210419	0	2	0	0	3	1	408477	0.973764	1
PDIA3	784327	286	37	176156	44650	0	1	0	0	2	0	94141	0.974518	1
DOCK9	435646	494	27	742224	191196	0	1	2	0	20	4	1150936	0.974788	1
WDFY3	92480	950	-1	1203811	330551	0	2	1	0	8	1	691229	0.975567	1
SACS	180800	625	14	1529380	412472	0	1	0	0	2	0	505015	0.97637	1
TG	237421	677	9	934736	263482	0	2	0	0	0	0	263482	0.976713	1
HIVEP3	190045	457	27	772257	248724	0	2	0	0	2	0	300095	0.977071	1
ASPM	221779	614	-25	1178948	307474	0	1	0	0	1	0	386105	0.977205	1
ZFHX4	72333	731	8	1201837	333794	0	2	0	0	0	0	333794	0.978306	1
TRRAP	1040178	470	42	1298328	361665	0	1	0	0	20	4	1778245	0.979042	1
PLA2G2F	567393	501	23	73179	19035	0	1	1	0	2	1	55883	0.97924	1
SLC12A1	263035	455	-25	389395	104105	0	1	2	0	7	5	665285	0.979588	1
SVIL	138938	504	1	746783	209902	0	1	0	0	6	0	373321	0.980118	1
HRNR	486922	468	25	904609	302492	0	1	0	0	6	1	660256	0.980627	1
CENPF	457503	186	-7	1065913	262448	0	2	1	0	7	1	577959	0.981061	1
LRIT3	212757	462	28	207364	62369	0	1	0	0	3	1	150071	0.98126	1
ZNF292	222401	547	19	912928	243554	0	3	1	0	2	1	307662	0.9813	1
SLC4A10	229857	820	0	394330	105938	0	1	0	0	9	3	461211	0.981405	1
PLXNA1	422395	494	48	627168	192183	0	1	0	0	12	3	746642	0.981695	1
EIF3A	701340	194	9	473243	123610	0	1	0	0	2	0	231287	0.981788	1
BAHD1	888588	192	47	250228	83519	0	1	2	0	1	2	124127	0.982017	1
CSMD3	9197	1295	-29	1276473	340515	0	2	0	0	0	0	340515	0.982225	1
RNF213	718251	198	24	1787974	496931	0	1	0	0	13	1	1265146	0.982864	1
MAP1B	410285	427	30	814275	233496	0	1	0	0	4	0	391698	0.982894	1
FBN3	914975	258	15	964017	259863	0	1	1	0	10	1	680231	0.983054	1
KIF16B	108352	867	-26	455195	116419	0	1	0	0	4	2	426102	0.983097	1
CACNA1I	725838	466	60	736725	224331	0	1	0	0	0	0	224331	0.983668	1
UBR1	634287	366	32	615606	150870	0	1	0	0	4	1	435831	0.984625	1
PCM1	381765	253	2	704248	173195	0	1	0	0	3	0	320352	0.98639	1
ARHGAP32	195815	546	-11	694754	200314	0	1	0	0	3	0	315746	0.986442	1
FOXL2	345888	340	21	119051	40420	0	1	3	0	3	3	127840	0.988117	1
DNAH1	1095946	229	55	1451219	397009	0	1	0	0	5	0	637273	0.988293	1
PRKDC	902699	459	27	1419870	374778	0	1	0	0	9	0	613961	0.989057	1
POP1	635159	368	44	345450	96585	0	1	0	0	0	0	96585	0.989348	1
MYO18B	198261	712	-37	860946	249006	0	2	0	0	2	0	282282	0.989521	1
CACNA1C	457513	765	26	803465	227245	0	3	0	0	3	1	320775	0.989742	1
PKD1L1	239031	377	12	960774	276360	0	1	0	0	3	0	409182	0.989771	1
NUMA1	747702	311	59	703496	205672	0	2	0	0	1	0	224472	0.990879	1
OR6F1	191710	995	-32	99029	31678	0	1	1	0	1	1	61335	0.991454	1
TECPR1	464632	375	26	395411	111343	0	1	0	0	5	1	231334	0.992591	1
C22orf30	547970	268	36	717314	197494	0	1	0	0	3	0	281483	0.99301	1
DSP	825560	218	12	972054	255774	0	1	1	0	18	4	1070566	0.994344	1
DMD	31871	NaN	-12	1314543	327120	0	1	0	0	7	1	721074	0.994626	1
DYNC1H1	1456679	196	38	1576474	432635	0	1	0	0	1	0	578852	0.994983	1
DDX24	200295	605	47	287969	80323	0	1	0	0	2	0	105421	0.99506	1
FBN1	399245	304	-1	1006599	244353	0	1	0	0	6	1	534625	0.995459	1
FSIP2	44989	953	4	2354747	617674	0	1	0	0	5	0	839843	0.995689	1
CR1	442029	361	18	851969	227245	0	1	0	0	10	2	578053	0.996344	1
LILRA5	742939	507	-9	110732	31960	0	3	3	0	1	3	60395	0.996362	1
TAGLN3	262689	336	14	69513	17343	0	1	1	0	1	2	46718	0.996532	1
KCNMA1	116099	807	3	443257	119192	0	2	0	0	0	0	119192	0.996538	1
STAB2	907417	599	10	883130	234718	0	2	0	0	0	0	234718	0.99678	1
HERC2	219134	1011	-32	1624649	472444	0	1	0	0	2	0	548819	0.99679	1
TRIP11	336377	375	30	682017	166803	0	1	0	0	4	1	334640	0.997065	1
ANKAR	408508	452	20	491761	128216	0	2	0	0	0	0	128216	0.997147	1
OLR1	397577	398	18	97666	21056	0	1	1	0	2	1	47470	0.99722	1
MYO10	275988	622	-15	709136	184381	0	2	1	0	3	1	269874	0.997355	1
XIRP2	7405	1014	-18	1371883	353111	0	2	0	0	0	0	353111	0.997374	1
MPDZ	77490	688	-36	691558	197306	0	1	0	0	2	1	333606	0.997725	1
ANK1	574508	533	36	685166	202288	0	1	0	0	1	1	319224	0.997834	1
CHD2	243747	332	14	637179	158202	0	2	0	0	0	0	158202	0.997927	1
PSKH2	191789	1214	-25	126900	37224	0	1	1	0	1	1	58515	0.997965	1
VPS13D	490718	340	28	1482850	412613	0	1	1	0	12	2	905596	0.998023	1
KIAA0467	1066191	239	31	842287	260615	0	1	0	0	0	0	260615	0.998072	1
FRY	221552	488	40	1027937	280825	0	1	0	0	1	0	311563	0.9983	1
ESYT1	2878044	171	40	375577	112988	0	1	0	0	0	0	112988	0.998377	1
LRP1B	8988	1120	-11	1610831	385729	0	2	0	0	0	0	385729	0.998381	1
CHD9	228561	675	-9	978352	261602	0	1	0	0	1	0	294126	0.998384	1
TXNDC11	593829	214	40	319365	93060	0	1	0	0	0	0	93060	0.998673	1
DNAH3	335315	549	29	1404360	371394	0	2	1	0	2	1	481374	0.998695	1
HUWE1	888642	NaN	47	1472792	423517	0	1	0	0	0	0	423517	0.998781	1
TF	489558	523	26	241674	63027	0	1	0	0	1	0	68761	0.998862	1
RYR2	86856	1024	-24	1715406	444714	0	1	2	0	50	12	3272422	0.999046	1
SMG1	790295	125	37	1243902	340092	0	1	0	0	8	2	701005	0.999058	1
PCDH15	2832	1222	-41	846423	232932	0	1	0	0	0	0	232932	0.999088	1
GNA11	1000335	173	25	122717	32947	0	4	1	0	0	1	32947	0.999104	1
FREM1	254826	882	-17	745279	203933	0	1	0	0	0	0	203933	0.999123	1
DNAH12	455990	454	29	1073809	273305	0	1	0	0	1	0	291870	0.999162	1
OVCH1	100195	539	-5	392544	103071	0	1	0	0	0	0	103071	0.99934	1
ZAN	1483965	336	46	951421	273728	0	2	1	0	1	1	294596	0.999435	1
RPGRIP1L	248316	406	-15	458344	112988	0	1	1	0	1	1	144431	0.999858	1
SMG5	2266205	211	33	345732	96303	0	1	1	0	0	1	96303	0.99996	1
C8B	38776	713	-12	204497	52405	0	1	1	0	0	1	52405	0.99998	1
USP17L2	475312	625	3	175357	49256	0	2	5	0	2	5	86997	0.999982	1
MEN1	2261775	230	61	202100	63544	0	3	4	0	0	4	63544	0.999999	1
KRT81	742854	178	53	169388	49444	0	1	7	0	0	7	49444	1	1
A1BG	1621097	406	-25	161586	52452	0	0	0	0	50	7	2624574	1	1
A1CF	113129	613	19	215448	60630	0	0	0	0	46	0	2470273	1	1
A2LD1	NaN	NaN	NaN	48974	16732	0	0	0	0	50	12	5394989	1	1
A2M	348389	364	17	502759	140906	0	0	0	0	42	3	3001561	1	1
A4GALT	808038	168	72	113693	36613	0	0	0	0	50	4	2581193	1	1
A4GNT	190056	464	9	113975	31396	0	0	0	0	50	2	2947135	1	1
AADACL2	91028	611	-5	135407	36895	0	0	1	0	50	7	3007718	1	1
AADACL3	145424	454	23	118205	32806	0	0	0	0	50	2	2595669	1	1
AADAT	132912	831	-13	149695	37835	0	0	0	0	50	1	3280882	1	1
AAGAB	312039	320	45	110309	28435	0	0	0	0	50	4	2948263	1	1
AAK1	639466	309	35	325052	93154	0	0	0	0	16	3	1109858	1	1
AANAT	1202221	197	29	82532	26179	0	0	0	0	50	1	2739254	1	1
AARS	1335968	139	42	328389	92778	0	0	0	0	50	4	2975711	1	1
AARS2	1037256	312	54	324300	104904	0	0	0	0	50	6	2609957	1	1
AARSD1	1507064	201	26	207787	55883	0	0	0	0	50	2	2325983	1	1
AASDH	639545	594	5	370971	101802	0	0	0	0	50	5	3485097	1	1
AASDHPPT	86519	753	-16	106596	27354	0	0	0	0	50	6	3100872	1	1
AATF	668463	384	16	194204	49303	0	0	0	0	50	3	2697518	1	1
ABAT	402778	358	-10	174840	45543	0	0	0	0	50	7	2760357	1	1
ABCA10	137274	415	-43	538150	135266	0	0	1	0	50	3	2940696	1	1
ABCA2	1951939	202	40	827200	253424	0	0	2	0	50	6	2824277	1	1
ABCA3	2220466	233	46	569734	168401	0	0	0	0	40	5	2454904	1	1
ABCA5	52620	314	-50	572319	144102	0	0	0	0	50	5	2949720	1	1
ABCA8	295848	637	-41	546375	143679	0	0	2	0	50	7	2824418	1	1
ABCA9	263023	602	-42	561133	147674	0	0	0	0	3	2	412942	1	1
ABCB10	255826	277	20	239982	79665	0	0	1	0	50	2	2594118	1	1
ABCB11	223582	560	1	450495	123939	0	0	0	0	50	3	2702594	1	1
ABCB8	622098	373	41	234718	78161	0	0	0	0	20	0	1219932	1	1
ABCC1	409366	264	33	516530	148426	0	0	0	0	50	1	2427221	1	1
ABCC11	216539	578	-22	468214	133151	0	0	0	0	50	1	3364824	1	1
ABCC12	229669	628	-27	461352	129720	0	0	0	0	50	2	3589249	1	1
ABCC3	1585602	196	18	516201	158907	0	0	1	0	50	4	3206340	1	1
ABCC4	200377	596	30	457686	126759	0	0	0	0	50	4	2685063	1	1
ABCC5	1425631	375	43	490116	140436	0	0	0	0	14	2	771411	1	1
ABCC8	454503	598	14	533262	157356	0	0	0	0	50	2	2718527	1	1
ABCD1	1910154	NaN	37	241533	79101	0	0	0	0	50	6	2998741	1	1
ABCD2	70113	596	-16	249382	69137	0	0	0	0	50	3	2978907	1	1
ABCD3	459824	348	-8	234624	61335	0	0	0	0	50	9	3006684	1	1
ABCD4	652027	358	47	208633	58280	0	0	0	0	50	2	2668895	1	1
ABCE1	189309	1139	32	210466	53345	0	0	0	0	50	9	2720125	1	1
ABCF2	610106	290	32	219161	58186	0	0	0	0	50	6	3058995	1	1
ABCF3	1460188	257	49	242567	69043	0	0	0	0	50	10	2736152	1	1
ABCG1	289449	464	75	247173	71910	0	0	0	0	50	5	2267045	1	1
ABCG2	432576	209	-7	224707	61241	0	0	0	0	50	7	2829306	1	1
ABCG4	1258103	195	57	217140	64437	0	0	0	0	50	7	3100261	1	1
ABCG5	544941	480	35	217798	64766	0	0	0	0	50	8	3248170	1	1
ABCG8	501561	480	30	227386	64766	0	0	0	0	50	7	3232660	1	1
ABHD1	1214097	238	50	135407	41407	0	0	0	0	50	7	3002595	1	1
ABHD10	239044	250	10	102977	29422	0	0	0	0	50	4	2785455	1	1
ABHD11	1082063	214	54	133198	41783	0	0	0	0	50	10	3271435	1	1
ABHD12	608597	348	-3	144243	39762	0	0	0	0	50	6	2522302	1	1
ABHD12B	411016	431	41	102883	26837	0	0	0	0	50	2	3247700	1	1
ABHD13	71759	952	-32	111907	31631	0	0	0	0	50	8	2397752	1	1
ABHD14A	1045639	224	36	87185	30127	0	0	0	0	50	4	2350141	1	1
ABHD14B	1045639	224	36	68385	22560	0	0	0	0	50	4	2350141	1	1
ABHD15	802576	353	23	148050	51183	0	0	0	0	50	10	2796782	1	1
ABHD2	639252	388	22	146123	39151	0	0	0	0	50	1	3534823	1	1
ABHD3	269726	244	57	139402	38540	0	0	0	0	50	6	2679141	1	1
ABHD4	975314	380	49	115667	33088	0	0	0	0	50	5	3180349	1	1
ABHD5	103561	437	33	118675	32759	0	0	0	0	50	10	3252165	1	1
ABHD6	611196	221	43	116090	31396	0	0	0	0	50	5	2750064	1	1
ABHD8	842088	211	43	142128	46248	0	0	0	0	50	2	2856942	1	1
ABI1	342602	447	30	177237	52029	0	0	0	0	50	6	3080098	1	1
ABI2	415048	298	23	160646	45778	0	0	0	0	50	3	2672890	1	1
ABI3	816202	346	24	119803	39386	0	0	0	0	50	11	3218513	1	1
ABI3BP	459170	548	-1	373509	101097	0	0	0	0	50	2	3303677	1	1
ABL2	328468	301	6	407866	121166	0	0	0	0	50	1	3228101	1	1
ABLIM3	339889	423	17	241110	61194	0	0	0	0	50	2	2866389	1	1
ABP1	763140	604	19	246186	74448	0	0	0	0	50	7	3123056	1	1
ABR	1346718	270	22	311516	84271	0	0	0	0	50	6	2655218	1	1
ABT1	411992	498	24	89394	27495	0	0	0	0	50	7	3562788	1	1
ABTB1	679358	336	45	162103	47000	0	0	0	0	50	4	2779251	1	1
ABTB2	769733	368	32	283128	81216	0	0	0	0	50	4	2740852	1	1
ACAA1	302137	411	32	142175	43804	0	0	0	0	50	5	2745881	1	1
ACAA2	290591	530	35	134749	38681	0	0	0	0	50	8	2556471	1	1
ACACA	526151	346	13	822218	224989	0	0	0	0	7	1	582565	1	1
ACACB	528828	519	29	833592	235611	0	0	0	0	21	2	1374374	1	1
ACAD8	270350	623	21	142222	39668	0	0	0	0	50	3	2362972	1	1
ACAD9	1117839	382	54	212440	60254	0	0	0	0	50	3	2697236	1	1
ACADL	190249	696	2	148050	39903	0	0	0	0	50	7	2667015	1	1
ACADM	152734	578	-13	147768	38634	0	0	0	0	50	2	3149611	1	1
ACADS	1741363	349	42	138650	41125	0	0	0	0	50	5	2485830	1	1
ACADSB	256010	673	17	148943	39856	0	0	0	0	50	2	2471401	1	1
ACADVL	1782958	316	21	222921	65565	0	0	0	0	50	5	2194289	1	1
ACAP1	1911735	206	36	250933	74636	0	0	0	0	50	5	2914000	1	1
ACAP2	431673	561	43	275138	66787	0	0	0	0	50	8	2709832	1	1
ACAP3	1744013	273	28	285337	81122	0	0	0	0	50	6	3009880	1	1
ACAT1	417904	695	19	146076	41454	0	0	0	0	50	4	3913643	1	1
ACAT2	648197	420	22	133715	39151	0	0	0	0	50	2	3292820	1	1
ACBD3	756400	214	24	179211	48786	0	0	0	0	50	5	3331360	1	1
ACBD4	806811	207	32	133292	20680	0	0	0	0	50	4	2937312	1	1
ACBD5	383472	555	36	184381	44885	0	0	0	0	16	1	982864	1	1
ACBD7	254900	620	21	32054	7567	0	0	0	0	50	4	2230338	1	1
ACCN1	34504	1007	-15	248865	73320	0	0	0	0	50	4	3220769	1	1
ACCN2	1003045	211	56	196366	53063	0	0	0	0	50	6	2621331	1	1
ACCN3	622098	373	41	193969	53204	0	0	0	0	50	3	3319140	1	1
ACCN4	554323	403	33	218315	68902	0	0	0	0	50	0	2575741	1	1
ACCN5	43787	643	-2	175498	43898	0	0	0	0	50	7	2765245	1	1
ACCS	345807	680	3	172396	47564	0	0	0	0	50	3	2840962	1	1
ACCSL	389604	680	1	195943	52640	0	0	0	0	50	2	2572404	1	1
ACD	1065785	147	41	179446	59690	0	0	0	0	50	3	3719204	1	1
ACE	874574	267	-20	466710	128733	0	0	0	0	35	5	2006148	1	1
ACE2	179295	NaN	32	281483	69184	0	0	0	0	50	9	3100355	1	1
ACER1	943949	407	31	91274	23923	0	0	0	0	50	6	2387459	1	1
ACER2	496889	421	24	94047	25521	0	0	0	0	50	3	3070087	1	1
ACER3	279729	351	36	95363	23641	0	0	0	0	50	2	2431592	1	1
ACN9	146007	987	-9	42488	11374	0	0	0	0	50	3	2698317	1	1
ACO1	290567	424	-18	304043	83707	0	0	0	0	5	0	306346	1	1
ACOT1	NaN	NaN	NaN	135031	44603	0	0	0	0	50	12	5278711	1	1
ACOT12	114956	831	16	191948	51418	0	0	0	0	50	1	2350423	1	1
ACOT13	421216	362	24	48504	14241	0	0	0	0	50	3	2627911	1	1
ACOT4	606300	169	39	136394	43240	0	0	0	0	50	2	2720830	1	1
ACOT6	606300	169	39	69889	18941	0	0	0	0	50	2	2720830	1	1
ACOT7	643590	176	26	156228	45543	0	0	0	0	50	3	2466560	1	1
ACOT8	742720	180	48	109463	30832	0	0	0	0	50	1	2033737	1	1
ACOT9	473183	NaN	48	159706	38681	0	0	1	0	6	1	202147	1	1
ACOX2	551037	265	33	231287	65377	0	0	1	0	50	6	2794620	1	1
ACOXL	NaN	NaN	NaN	200173	55178	0	0	0	0	50	12	5289286	1	1
ACP1	304765	624	-18	76328	15886	0	0	0	0	50	5	2342198	1	1
ACP2	1274054	198	38	146405	42958	0	0	0	0	50	6	2429618	1	1
ACP5	1152381	272	31	106643	33229	0	0	0	0	50	5	2586833	1	1
ACP6	NaN	NaN	NaN	146828	39997	0	0	0	0	50	12	5274105	1	1
ACPL2	333903	352	22	161821	44462	0	0	0	0	50	6	3103739	1	1
ACPP	210154	765	13	147580	38540	0	0	0	0	50	3	2903942	1	1
ACPT	652250	593	27	138368	48175	0	0	0	0	50	3	2966170	1	1
ACR	669934	295	41	137898	43428	0	0	0	0	50	5	2703205	1	1
ACRBP	2816983	210	61	184616	50854	0	0	0	0	50	5	3374365	1	1
ACRC	848605	NaN	39	241721	57763	0	0	0	0	50	2	2038014	1	1
ACRV1	564542	595	13	91509	22701	0	0	0	0	50	2	2996720	1	1
ACSBG2	1332100	417	40	230488	59549	0	0	0	0	50	5	3113938	1	1
ACSF3	1277584	239	40	190115	59032	0	0	0	0	50	8	2978719	1	1
ACSL1	311713	515	30	241486	65471	0	0	0	0	50	7	3123291	1	1
ACSL3	261505	361	14	247220	65659	0	0	0	0	50	6	2952634	1	1
ACSL4	209488	NaN	44	244494	64014	0	0	0	0	50	5	3305980	1	1
ACSL6	331471	484	25	258077	70735	0	0	0	0	50	3	3154969	1	1
ACSM1	175989	641	11	196977	54567	0	0	0	0	50	7	3277028	1	1
ACSM2A	181483	823	6	196930	54896	0	0	0	0	40	3	1856735	1	1
ACSM2B	166410	726	-6	197024	54802	0	0	0	0	50	6	2711148	1	1
ACSM3	211686	580	23	219913	58985	0	0	0	0	50	4	2678107	1	1
ACSM5	181483	823	6	195896	56776	0	0	0	0	40	3	1856735	1	1
ACSS3	26211	1037	-20	232368	66975	0	0	0	0	50	9	2923541	1	1
ACTA1	243405	361	29	127699	35579	0	0	0	0	50	6	2663349	1	1
ACTA2	181406	267	30	129203	35203	0	0	0	0	50	4	2296514	1	1
ACTB	1906749	195	34	125584	36284	0	0	0	0	50	5	3003958	1	1
ACTBL2	160055	456	3	123234	36519	0	0	1	0	6	1	249570	1	1
ACTC1	521214	306	-1	127417	35861	0	0	0	0	50	11	3083999	1	1
ACTG1	3582152	268	26	125302	36566	0	0	0	0	50	1	2372090	1	1
ACTL6B	1884430	247	60	147533	40420	0	0	0	0	50	8	3033615	1	1
ACTL7A	336944	471	9	142081	42347	0	0	1	0	11	1	573259	1	1
ACTL7B	336944	471	9	134655	41877	0	0	0	0	50	2	2632799	1	1
ACTL8	249962	416	27	120085	36284	0	0	0	0	50	2	2712605	1	1
ACTL9	536422	487	-47	131271	45402	0	0	0	0	50	4	4084394	1	1
ACTN1	609757	344	44	316310	82579	0	0	0	0	7	0	301646	1	1
ACTN3	1343990	194	62	308226	84882	0	0	0	0	50	4	2640742	1	1
ACTN4	1596646	322	36	315981	81357	0	0	0	0	50	6	2772859	1	1
ACTR10	291132	545	21	143914	39809	0	0	0	0	50	7	2895200	1	1
ACTR1A	871726	178	41	128780	36331	0	0	0	0	50	3	2849892	1	1
ACTR1B	362146	520	25	127981	37130	0	0	0	0	50	6	3384094	1	1
ACTR3B	190917	535	5	144995	38446	0	0	0	0	50	3	2708845	1	1
ACTR3C	NaN	NaN	NaN	73649	19552	0	0	0	0	50	12	5253660	1	1
ACTR5	358558	551	35	203181	58797	0	0	0	0	13	1	620259	1	1
ACTR6	184664	650	9	140483	33370	0	0	0	0	50	3	3155251	1	1
ACTR8	128709	552	39	213944	57481	0	0	1	0	50	5	2252569	1	1
ACTRT1	938	NaN	-35	123140	36331	0	0	0	0	50	8	3183310	1	1
ACVR1	81110	935	2	174746	46060	0	0	0	0	50	3	3038926	1	1
ACVR1C	79510	911	7	167038	46436	0	0	0	0	50	1	2573673	1	1
ACVR2A	90992	951	-2	177707	45355	0	0	0	0	50	3	2705320	1	1
ACVRL1	493265	371	27	168495	49773	0	0	0	0	50	5	2187521	1	1
ACY1	1045639	224	36	141470	39433	0	0	0	0	50	4	2350141	1	1
ACYP1	919043	222	47	44368	10763	0	0	0	0	3	0	202617	1	1
ACYP2	619188	448	11	35109	8883	0	0	0	0	50	5	2549186	1	1
ADAD1	227942	612	-14	198810	51747	0	0	0	0	50	6	2403768	1	1
ADAD2	582429	364	12	216012	71346	0	0	0	0	50	5	3128085	1	1
ADAL	823006	415	50	127511	32383	0	0	0	0	50	10	3246290	1	1
ADAM10	506165	386	31	260850	64437	0	0	0	0	50	2	2765809	1	1
ADAM11	1224408	175	31	265174	75200	0	0	0	0	50	2	2751850	1	1
ADAM15	1696720	214	44	292669	85493	0	0	0	0	28	7	2117068	1	1
ADAM17	691902	278	38	288627	70500	0	0	1	0	50	8	2988166	1	1
ADAM18	175645	764	4	261273	62745	0	0	0	0	7	1	323078	1	1
ADAM19	261911	1079	45	313960	87467	0	0	0	0	50	2	2217789	1	1
ADAM2	12694	576	-2	261085	61805	0	0	0	0	50	6	3731424	1	1
ADAM20	333836	706	26	259910	69325	0	0	0	0	50	8	3258604	1	1
ADAM21	423685	706	22	240734	65095	0	0	0	0	36	5	2626454	1	1
ADAM22	178742	722	17	331585	82673	0	0	0	0	50	3	2560701	1	1
ADAM23	290387	726	16	292246	74213	0	0	1	0	50	5	2938675	1	1
ADAM28	55817	565	5	281718	66834	0	0	0	0	50	6	3417464	1	1
ADAM30	390094	560	9	263294	71299	0	0	0	0	50	5	2689622	1	1
ADAM32	347510	612	-5	278804	68056	0	0	0	0	50	3	2217037	1	1
ADAM33	942842	353	32	274809	81639	0	0	0	0	50	7	2812762	1	1
ADAM8	339279	452	-12	288580	61805	0	0	0	0	50	4	2832032	1	1
ADAMTS10	622624	214	-14	371112	109416	0	0	0	0	6	1	473948	1	1
ADAMTS12	373086	875	7	542380	145559	0	0	0	0	25	1	1271256	1	1
ADAMTS13	1843278	263	33	474700	145136	0	0	0	0	50	6	2825358	1	1
ADAMTS14	546305	566	37	411250	119615	0	0	1	0	50	14	3194120	1	1
ADAMTS15	686411	396	0	308414	97807	0	0	0	0	50	4	2430370	1	1
ADAMTS19	38096	1075	-16	412519	110873	0	0	1	0	50	5	2571981	1	1
ADAMTS3	70065	633	-15	415386	106878	0	0	0	0	50	1	3214612	1	1
ADAMTS4	728669	234	37	270908	88078	0	0	0	0	50	4	2974254	1	1
ADAMTS5	33106	441	-79	304701	93060	0	0	0	0	50	1	1986596	1	1
ADAMTS6	275284	480	5	388361	97525	0	0	0	0	50	3	2929745	1	1
ADAMTS8	693280	382	-6	290366	90616	0	0	0	0	50	12	2580864	1	1
ADAMTSL1	313133	527	-18	589568	172255	0	0	0	0	12	0	1203388	1	1
ADAMTSL2	1869593	315	35	323266	89018	0	0	1	0	50	6	2784656	1	1
ADAMTSL5	2122824	221	35	156980	48316	0	0	0	0	50	7	2405648	1	1
ADAP1	737267	310	41	130002	34263	0	0	0	0	50	5	2844957	1	1
ADAP2	594135	209	20	132681	34545	0	0	0	0	50	2	2533112	1	1
ADAR	1927515	403	36	411532	115385	0	0	0	0	50	5	2274894	1	1
ADARB1	596496	250	42	247502	73555	0	0	0	0	50	6	2714955	1	1
ADARB2	284080	633	8	238995	79101	0	0	2	0	50	5	2710866	1	1
ADAT1	449343	354	18	171456	46389	0	0	0	0	50	7	2816099	1	1
ADAT2	299410	495	7	66881	17437	0	0	0	0	50	3	2750863	1	1
ADAT3	NaN	NaN	NaN	109322	39574	0	0	0	0	50	12	5273682	1	1
ADC	756118	264	21	155006	45073	0	0	0	0	50	6	2619122	1	1
ADCK1	427928	517	24	177472	49820	0	0	1	0	14	4	1334800	1	1
ADCK4	1022809	201	31	183347	55084	0	0	0	0	50	6	2283965	1	1
ADCK5	2284602	200	32	194392	59549	0	0	0	0	2	0	150447	1	1
ADCY2	60911	1014	-22	373180	102554	0	0	1	0	50	13	3048796	1	1
ADCY3	284877	296	37	385494	110403	0	0	1	0	50	2	2438736	1	1
ADCY4	906124	173	39	358751	111343	0	0	0	0	15	2	1170535	1	1
ADCY5	372027	458	42	419710	125678	0	0	0	0	50	2	2915222	1	1
ADCY6	1715886	328	38	388549	117782	0	0	1	0	50	6	2693570	1	1
ADCY7	304156	520	21	362605	108194	0	0	0	0	50	6	3006167	1	1
ADCY9	740126	140	19	447675	130707	0	0	0	0	50	5	2515816	1	1
ADD1	669373	264	45	264281	74260	0	0	1	0	50	4	2768159	1	1
ADD2	659649	592	24	275655	71769	0	0	0	0	50	9	3365435	1	1
ADD3	349258	424	3	242003	64954	0	0	0	0	50	3	2796735	1	1
ADH1A	250334	786	3	127934	35908	0	0	0	0	50	10	2700996	1	1
ADH1B	332785	854	8	126994	36848	0	0	0	0	50	6	2649813	1	1
ADH1C	332785	854	8	127182	36660	0	0	0	0	50	6	2649813	1	1
ADH4	166160	760	1	129250	36707	0	0	0	0	50	10	2935056	1	1
ADH6	167884	786	-3	128310	35814	0	0	0	0	50	4	2841385	1	1
ADH7	332944	854	12	140671	39104	0	0	0	0	50	4	2265729	1	1
ADIG	525955	539	39	28388	6721	0	0	0	0	50	14	3380146	1	1
ADIPOQ	449980	384	25	80699	24064	0	0	0	0	50	6	2640836	1	1
ADIPOR1	421206	389	30	126853	36143	0	0	0	0	50	7	2721582	1	1
ADIPOR2	259057	403	29	132164	35485	0	0	0	0	50	9	3541591	1	1
ADK	622159	598	40	129626	32101	0	0	0	0	50	8	3390345	1	1
ADM	860704	273	12	61147	19223	0	0	0	0	50	7	3191441	1	1
ADM2	1075525	207	42	46718	16873	0	0	0	0	50	9	2827661	1	1
ADNP	386595	367	36	370548	97713	0	0	0	0	50	4	2826298	1	1
ADO	176901	852	32	85916	28717	0	0	0	0	50	7	3079910	1	1
ADORA1	469029	453	37	106455	32994	0	0	1	0	33	3	1425886	1	1
ADORA2A	611616	186	54	132352	42911	0	0	0	0	50	6	2667955	1	1
ADORA2B	931951	350	-33	107066	34357	0	0	0	0	50	10	3031265	1	1
ADORA3	374092	330	27	196225	55319	0	0	0	0	50	4	2890124	1	1
ADPRH	289679	595	40	119568	33558	0	0	0	0	50	4	2126891	1	1
ADPRHL1	808201	223	49	121119	32712	0	0	0	0	50	4	2624903	1	1
ADPRHL2	853740	282	27	120461	36613	0	0	0	0	50	3	3119437	1	1
ADRA1A	259233	692	3	182830	55460	0	0	0	0	50	4	2686661	1	1
ADRA1B	206270	458	31	165816	55131	0	0	0	0	50	6	3464276	1	1
ADRA1D	805921	428	14	179775	63450	0	0	1	0	50	3	2407293	1	1
ADRA2A	285613	547	-1	146640	50478	0	0	0	0	50	4	2357050	1	1
ADRA2B	792336	366	41	142222	47282	0	0	1	0	18	3	1300067	1	1
ADRA2C	326572	592	36	143867	52264	0	0	1	0	50	6	2817838	1	1
ADRB1	272214	502	25	148144	54332	0	0	0	0	50	5	2688870	1	1
ADRB2	298390	408	22	135689	39433	0	0	0	0	50	5	2789262	1	1
ADRB3	672861	356	25	125490	48081	0	0	0	0	50	6	2840163	1	1
ADRBK1	1369264	177	44	240640	62510	0	0	0	0	50	11	3151256	1	1
ADRBK2	149272	580	-13	244823	57904	0	0	0	0	50	2	2984923	1	1
ADRM1	990360	252	9	136629	41172	0	0	0	0	50	4	2359917	1	1
ADSL	445026	427	47	167273	45214	0	0	0	0	50	4	2952728	1	1
ADSS	710088	534	2	158108	41971	0	0	0	0	50	4	3276793	1	1
ADSSL1	681504	208	29	190068	56541	0	0	0	0	50	1	1914075	1	1
AEBP1	1151124	282	56	390570	110967	0	0	1	0	50	5	3069053	1	1
AEBP2	152349	339	-21	176532	47658	0	0	0	0	50	3	2743155	1	1
AES	1092464	195	30	93295	26555	0	0	0	0	50	2	2496969	1	1
AFAP1L1	386336	380	25	262918	72521	0	0	1	0	50	5	2561312	1	1
AFAP1L2	303560	299	6	279744	76845	0	0	0	0	50	1	3061815	1	1
AFF3	353071	868	12	424833	117735	0	0	1	0	50	4	2392253	1	1
AFF4	686574	200	66	397479	106173	0	0	0	0	50	3	2117491	1	1
AFG3L2	492344	214	26	270861	75717	0	0	0	0	3	1	225600	1	1
AFM	331900	594	3	211923	50055	0	0	0	0	50	4	2833677	1	1
AFMID	605209	191	26	108147	28764	0	0	0	0	50	2	2933740	1	1
AFP	331900	594	3	213004	53204	0	0	0	0	50	4	2833677	1	1
AFTPH	532219	332	21	317109	84741	0	0	1	0	50	5	2983043	1	1
AG2	NaN	NaN	NaN	39668	12361	0	0	0	0	50	12	5246469	1	1
AGA	44980	837	-8	119051	32242	0	0	0	0	50	6	3176542	1	1
AGAP1	134111	614	3	289097	83425	0	0	2	0	16	3	539748	1	1
AGAP11	401785	164	45	182830	52499	0	0	0	0	50	5	2255577	1	1
AGAP4	136259	NaN	34	221887	62369	0	0	0	0	50	8	2866013	1	1
AGAP5	NaN	NaN	NaN	230676	64155	0	0	0	0	50	12	5298263	1	1
AGAP6	NaN	NaN	NaN	230723	63826	0	0	0	0	50	12	5297934	1	1
AGAP7	NaN	NaN	NaN	221887	62369	0	0	0	0	50	12	5296477	1	1
AGAP8	NaN	NaN	NaN	222263	61993	0	0	0	0	50	12	5296101	1	1
AGBL1	5624	980	-56	365660	98653	0	0	0	0	47	3	2157911	1	1
AGBL2	984490	155	23	313161	78678	0	0	0	0	50	6	2631295	1	1
AGBL3	NaN	NaN	NaN	319506	79101	0	0	0	0	50	12	5313209	1	1
AGBL4	16483	1041	-18	176109	44415	0	0	0	0	50	8	2856566	1	1
AGBL5	1257014	290	34	300988	91274	0	0	0	0	29	1	1739517	1	1
AGER	2119974	392	28	145183	36143	0	0	0	0	50	8	3138707	1	1
AGFG1	194117	353	23	199374	56259	0	0	0	0	50	3	2803315	1	1
AGGF1	261159	333	30	247549	62228	0	0	0	0	50	4	2263191	1	1
AGK	227799	887	16	147768	39621	0	0	0	0	50	9	3268521	1	1
AGL	289704	595	9	539419	137381	0	0	0	0	50	6	2824230	1	1
AGPAT1	2119974	392	28	94094	29422	0	0	0	0	50	8	3138707	1	1
AGPAT2	1918290	190	56	92214	28905	0	0	0	0	50	6	2591533	1	1
AGPAT3	842264	294	67	127558	36425	0	0	0	0	50	6	2862535	1	1
AGPAT5	130932	475	32	125396	32947	0	0	0	0	50	9	3229088	1	1
AGPAT6	365713	496	30	157356	42159	0	0	0	0	50	4	2762660	1	1
AGPAT9	186399	436	21	149178	41031	0	0	0	0	50	3	2471166	1	1
AGPHD1	506023	375	39	127652	33511	0	0	0	0	50	3	2543311	1	1
AGPS	378489	434	26	229219	60536	0	0	0	0	50	7	3065622	1	1
AGR2	361606	385	-7	62604	15792	0	0	0	0	50	7	2845803	1	1
AGR3	360434	376	-15	60442	14147	0	0	0	0	50	4	2735353	1	1
AGRN	1971475	239	15	668622	216858	0	0	0	0	1	0	246045	1	1
AGRP	1082466	153	49	44274	13959	0	0	0	0	50	8	2825264	1	1
AGT	422372	568	6	157591	50243	0	0	0	0	50	2	2944550	1	1
AGTPBP1	227838	613	9	410686	105515	0	0	0	0	50	5	3017447	1	1
AGTR1	271257	825	-24	118628	34216	0	0	0	0	50	6	2457395	1	1
AGTR2	224760	NaN	7	120320	34216	0	0	0	0	50	3	3009363	1	1
AGTRAP	606580	187	36	74777	9400	0	0	0	0	50	4	3040994	1	1
AGXT	1187158	297	30	131553	40326	0	0	1	0	10	1	562355	1	1
AGXT2	243997	675	23	177190	47987	0	0	0	0	50	2	2848341	1	1
AGXT2L2	672705	448	46	154301	43240	0	0	0	0	50	8	3359278	1	1
AHCYL1	660515	373	29	185086	48551	0	0	0	0	50	3	2723321	1	1
AHI1	152087	422	29	425162	103588	0	0	0	0	50	5	3001702	1	1
AHNAK	2746294	204	49	1951393	557984	0	0	0	0	2	0	630787	1	1
AHNAK2	854493	205	30	1874877	580215	0	0	0	0	7	0	947849	1	1
AHR	370010	410	2	289379	75388	0	0	0	0	50	3	2762989	1	1
AHRR	808969	399	34	241627	75482	0	0	0	0	50	4	3526645	1	1
AHSA1	504548	359	47	117453	30456	0	0	0	0	50	3	2785032	1	1
AHSA2	704383	371	36	48363	12267	0	0	0	0	50	4	3439789	1	1
AHSP	826452	688	-17	35203	9494	0	0	0	0	50	6	3333616	1	1
AICDA	291883	422	15	68056	18659	0	0	0	0	50	2	2746022	1	1
AIDA	222206	392	1	108711	26226	0	0	0	0	50	8	3640197	1	1
AIF1	2517285	220	35	74636	19552	0	0	0	0	50	5	2881382	1	1
AIFM2	484729	425	25	124879	37835	0	0	0	0	50	4	2886928	1	1
AIG1	298429	699	13	82297	21902	0	0	0	0	50	2	2578984	1	1
AIM1	220264	271	41	578194	161774	0	0	0	0	50	7	2666169	1	1
AIM1L	1021101	217	22	210231	59784	0	0	0	0	50	5	2449640	1	1
AIM2	97976	866	8	117359	30973	0	0	0	0	50	5	2959355	1	1
AIMP1	158895	711	5	115808	30691	0	0	0	0	50	8	3108815	1	1
AIMP2	NaN	NaN	NaN	106596	30879	0	0	0	0	50	12	5264987	1	1
AIP	1392213	215	53	111766	31067	0	0	0	0	50	1	2040458	1	1
AIPL1	249769	359	6	128874	37083	0	0	0	0	50	0	2544768	1	1
AJAP1	5695	921	4	133057	44039	0	0	0	0	50	2	3108815	1	1
AK1	1278941	201	51	66787	19082	0	0	0	0	50	6	2945396	1	1
AK2	807536	233	27	82814	23077	0	0	0	0	50	4	3129636	1	1
AK3	231882	608	30	75952	22748	0	0	0	0	50	4	2563239	1	1
AK3L1	280010	351	-9	76328	20680	0	0	0	0	50	5	2789967	1	1
AK5	484699	536	-8	195285	50196	0	0	0	0	50	0	2064992	1	1
AK7	328475	560	14	252719	63403	0	0	0	0	50	3	3041934	1	1
AKAP1	413131	258	-6	298309	89723	0	0	0	0	31	4	1765179	1	1
AKAP10	545359	348	-11	228843	59502	0	0	0	0	50	7	2814031	1	1
AKAP11	183147	411	51	640281	170469	0	0	0	0	50	4	2978719	1	1
AKAP12	340429	383	11	589944	169764	0	0	0	0	50	1	2759652	1	1
AKAP14	772178	NaN	38	71111	16732	0	0	0	0	50	6	2982714	1	1
AKAP2	NaN	NaN	NaN	310858	92543	0	0	0	0	50	12	5326651	1	1
AKAP3	277828	874	18	282705	79947	0	0	3	0	4	4	264328	1	1
AKAP4	56301	NaN	5	288956	75529	0	0	0	0	50	2	3571013	1	1
AKAP5	670466	221	54	142410	38634	0	0	0	0	50	7	3067173	1	1
AKAP7	165730	682	15	129250	30221	0	0	0	0	50	4	2204582	1	1
AKAP8	494792	481	28	237256	63497	0	0	0	0	17	3	928344	1	1
AKAP8L	509601	481	30	223626	57951	0	0	1	0	50	8	3226644	1	1
AKD1	345757	686	21	671724	161022	0	0	1	0	50	4	3617684	1	1
AKIRIN1	681587	318	30	65565	18330	0	0	0	0	50	4	2983090	1	1
AKIRIN2	235638	346	33	68667	19881	0	0	0	0	50	7	2557082	1	1
AKNA	218424	360	14	471692	148708	0	0	0	0	29	3	1704126	1	1
AKNAD1	801073	236	8	288580	73508	0	0	0	0	50	7	2743390	1	1
AKR1A1	873800	161	27	110685	32007	0	0	0	0	50	6	2814736	1	1
AKR1B10	403585	319	21	110732	28435	0	0	0	0	50	7	3047668	1	1
AKR1B15	403585	319	21	121025	30550	0	0	0	0	50	7	3047668	1	1
AKR1C1	343868	608	-13	111343	30221	0	0	0	0	50	6	2108890	1	1
AKR1C2	343868	608	-13	117829	31490	0	0	0	0	50	6	2108890	1	1
AKR1C3	438967	678	-14	112236	29610	0	0	0	0	50	3	2120828	1	1
AKR1C4	630098	678	-21	112330	29516	0	0	0	0	50	0	2355405	1	1
AKR1D1	220333	478	16	113834	29281	0	0	0	0	50	4	2398645	1	1
AKR1E2	287187	559	-13	112377	28482	0	0	0	0	50	3	2281427	1	1
AKR7A2	810462	448	40	120085	35861	0	0	0	0	50	4	2238422	1	1
AKR7A3	810462	448	40	111719	32383	0	0	0	0	50	4	2238422	1	1
AKR7L	799326	448	35	119380	24440	0	0	0	0	50	2	3240791	1	1
AKT1S1	1673246	205	37	82908	28059	0	0	0	0	50	3	2780990	1	1
AKT2	1005838	400	30	167132	44086	0	0	0	0	50	6	2378905	1	1
AKT3	208930	954	-4	175592	41548	0	0	0	0	50	5	2663396	1	1
ALAS1	1114737	181	52	215777	61006	0	0	1	0	50	10	2992772	1	1
ALAS2	245504	NaN	8	206894	58186	0	0	0	0	50	4	3062332	1	1
ALCAM	165047	784	-3	202993	52499	0	0	0	0	50	4	2846602	1	1
ALDH1A1	344512	542	1	172537	46859	0	0	0	0	50	4	3260625	1	1
ALDH1A2	187239	674	-1	177989	48880	0	0	0	0	50	5	2803597	1	1
ALDH1A3	378556	374	0	174135	49632	0	0	0	0	50	4	2448888	1	1
ALDH1B1	272380	622	3	167837	51841	0	0	0	0	50	8	2526908	1	1
ALDH1L1	203027	610	30	306863	87514	0	0	0	0	50	4	2531279	1	1
ALDH1L2	244603	334	33	317156	86104	0	0	0	0	50	6	2468252	1	1
ALDH3A2	544087	332	-2	175028	48316	0	0	0	0	50	9	3082495	1	1
ALDH3B1	1357582	356	31	155006	47611	0	0	0	0	50	5	2728632	1	1
ALDH3B2	1408104	424	60	130613	37177	0	0	1	0	50	4	2412040	1	1
ALDH5A1	407627	461	18	181749	56400	0	0	0	0	50	5	2937359	1	1
ALDH6A1	495634	236	40	180997	52217	0	0	0	0	50	2	2213042	1	1
ALDH8A1	152922	364	19	163513	46577	0	0	0	0	50	2	2580065	1	1
ALDH9A1	321831	408	0	175404	49773	0	0	0	0	50	4	2890030	1	1
ALDOA	NaN	NaN	NaN	122435	36472	0	0	0	0	50	12	5270580	1	1
ALDOB	112947	898	-22	123845	35062	0	0	1	0	33	2	1685279	1	1
ALDOC	1651143	225	31	122294	36613	0	0	0	0	50	4	2852947	1	1
ALG1	552298	419	3	158202	45543	0	0	0	0	50	6	2618934	1	1
ALG10	23464	1025	-29	158343	43287	0	0	0	0	50	11	3090532	1	1
ALG10B	42332	589	-38	158343	43287	0	0	0	0	50	9	3126534	1	1
ALG11	385945	461	41	164782	45731	0	0	0	0	50	2	2969037	1	1
ALG12	771339	208	6	159612	52311	0	0	0	0	50	7	2966405	1	1
ALG13	124127	NaN	20	413694	102648	0	0	0	0	50	2	2775444	1	1
ALG14	275272	425	-9	71722	22043	0	0	0	0	50	3	2783951	1	1
ALG1L	213057	583	19	65189	17437	0	0	0	0	50	2	2106681	1	1
ALG1L2	NaN	NaN	NaN	74448	20868	0	0	0	0	50	12	5254976	1	1
ALG3	1460188	257	49	151669	46436	0	0	0	0	50	10	2736152	1	1
ALG5	176745	650	16	112377	30456	0	0	0	0	50	6	2547259	1	1
ALG6	133567	477	2	176438	45778	0	0	0	0	50	5	2390420	1	1
ALG8	551110	208	23	186778	52076	0	0	0	0	50	1	3107452	1	1
ALG9	437477	182	28	212252	58186	0	0	0	0	33	5	2293130	1	1
ALKBH1	455772	384	47	131694	36660	0	0	0	0	50	2	2834758	1	1
ALKBH2	595266	487	20	86950	25709	0	0	0	0	50	4	2599570	1	1
ALKBH3	437017	676	6	100486	25991	0	0	0	0	50	1	2147336	1	1
ALKBH4	611052	174	63	97760	31819	0	0	0	0	50	6	2245002	1	1
ALKBH5	918230	192	23	129250	39527	0	0	0	0	50	6	2351974	1	1
ALKBH6	980636	320	19	89723	26884	0	0	0	0	50	5	2449875	1	1
ALKBH7	943949	407	31	71205	24675	0	0	0	0	50	6	2387459	1	1
ALKBH8	234842	643	-2	228937	58562	0	0	0	0	50	5	2743390	1	1
ALLC	252769	496	5	135548	36472	0	0	0	0	50	6	3257711	1	1
ALOX12	1645511	360	14	224519	63967	0	0	0	0	25	1	1681848	1	1
ALOX12B	1528802	272	26	236880	67962	0	0	0	0	50	3	2458100	1	1
ALOX15	1226703	318	25	222357	65706	0	0	1	0	50	9	2710020	1	1
ALOX15B	1528802	272	26	226540	67163	0	0	0	0	50	3	2458100	1	1
ALOX5	127792	737	36	232227	60912	0	0	0	0	50	7	2825170	1	1
ALOX5AP	381672	451	76	55742	15322	0	0	0	0	50	4	2435070	1	1
ALOXE3	1455014	202	31	282517	82955	0	0	0	0	50	3	2990751	1	1
ALPI	271362	191	32	176156	53533	0	0	0	0	50	3	2307982	1	1
ALPK1	185655	467	42	421778	113317	0	0	0	0	50	6	3371639	1	1
ALPK3	351352	213	28	614478	199938	0	0	1	0	50	5	3257711	1	1
ALPL	547986	297	42	179070	48645	0	0	0	0	50	2	2299240	1	1
ALPP	307666	204	37	177049	55319	0	0	0	0	50	3	2158945	1	1
ALPPL2	307666	204	37	176626	54755	0	0	0	0	50	3	2158945	1	1
ALS2CL	298503	495	41	323595	94047	0	0	0	0	50	2	2504818	1	1
ALS2CR11	436378	491	24	640093	159377	0	0	0	0	34	6	2232594	1	1
ALS2CR12	554245	411	31	160834	35720	0	0	0	0	50	1	2728256	1	1
ALS2CR4	435399	534	25	142692	39903	0	0	0	0	50	9	2597925	1	1
ALS2CR8	543912	392	33	247925	67069	0	0	0	0	50	1	2769099	1	1
ALX1	35916	925	-34	110873	29422	0	0	0	0	50	7	2636888	1	1
ALX3	571576	400	29	111061	36425	0	0	0	0	50	4	2593742	1	1
ALX4	301098	575	9	135219	40749	0	0	0	0	50	3	2744142	1	1
AMAC1	753178	505	16	104716	38963	0	0	0	0	50	4	2134129	1	1
AMAC1L2	499514	671	36	104528	39151	0	0	0	0	50	3	2629368	1	1
AMAC1L3	NaN	NaN	NaN	105515	38728	0	0	0	0	50	12	5272836	1	1
AMACR	270768	793	4	175357	35438	0	0	0	0	50	6	3136686	1	1
AMBP	244063	558	0	121918	32477	0	0	0	0	50	2	2462095	1	1
AMBRA1	880494	212	45	398748	122247	0	0	0	0	50	4	3257805	1	1
AMD1	321448	282	31	117594	28623	0	0	0	0	50	3	2641118	1	1
AMDHD2	2085452	321	49	213521	63544	0	0	0	0	50	4	2779110	1	1
AMELX	NaN	NaN	NaN	70923	19599	0	0	0	0	50	12	5253707	1	1
AMELY	0	0	0	65706	18753	0	0	0	0	50	5	2795372	1	1
AMFR	498079	442	-9	217375	62369	0	0	0	0	50	4	3114784	1	1
AMH	1603571	240	27	171456	68103	0	0	0	0	50	3	2895576	1	1
AMHR2	1712232	191	56	194392	54614	0	0	0	0	50	3	2975006	1	1
AMICA1	707709	293	56	137005	37271	0	0	0	0	50	3	2118384	1	1
AMIGO1	1056159	272	37	160129	49397	0	0	0	0	50	2	2373359	1	1
AMIGO2	150007	380	-12	170657	51136	0	0	0	0	50	4	2982479	1	1
AMIGO3	NaN	NaN	NaN	158578	55037	0	0	1	0	31	4	2361280	1	1
AMMECR1	157872	NaN	34	110027	34357	0	0	0	0	50	5	2819577	1	1
AMMECR1L	588745	248	39	104528	30409	0	0	0	0	50	9	2914376	1	1
AMN	758150	286	50	147862	50666	0	0	0	0	50	3	2359024	1	1
AMN1	313930	228	11	88501	24440	0	0	0	0	50	1	2695873	1	1
AMOT	25417	NaN	10	355978	108617	0	0	0	0	50	8	3392178	1	1
AMOTL1	332670	472	-7	320634	90945	0	0	0	0	50	2	3399510	1	1
AMOTL2	303429	189	21	254928	80511	0	0	0	0	50	3	3243235	1	1
AMPD2	989433	201	29	300142	86903	0	0	1	0	50	8	3108956	1	1
AMPD3	777397	378	27	267806	71863	0	0	0	0	50	5	3456521	1	1
AMPH	167080	639	7	239183	66787	0	0	0	0	50	4	2865355	1	1
AMT	1585328	201	32	137381	41971	0	0	0	0	50	6	2508108	1	1
AMTN	264427	861	27	71064	22278	0	0	0	0	50	5	2964290	1	1
AMY1A	NaN	NaN	NaN	532839	134796	0	0	0	0	50	12	5368904	1	1
AMY1B	NaN	NaN	NaN	532839	134796	0	0	0	0	50	12	5368904	1	1
AMY1C	24508	1029	-14	532839	134796	0	0	0	0	50	3	2760780	1	1
AMY2A	27205	1015	-20	177002	45214	0	0	0	0	50	9	2925750	1	1
AMY2B	31276	974	-19	177284	45214	0	0	0	0	50	9	3213014	1	1
AMZ1	767440	392	30	162479	51418	0	0	0	0	50	4	2784515	1	1
AMZ2	764688	237	11	124174	31631	0	0	0	0	50	6	2868974	1	1
ANAPC1	NaN	NaN	NaN	667917	181326	0	0	0	0	50	12	5415434	1	1
ANAPC10	182708	1139	20	64578	16356	0	0	0	0	50	1	2839270	1	1
ANAPC11	3798594	211	19	70077	14946	0	0	0	0	50	1	2439441	1	1
ANAPC13	254024	188	16	26602	6251	0	0	0	0	50	3	2370257	1	1
ANAPC16	764632	140	40	37365	11280	0	0	0	0	50	5	2781601	1	1
ANAPC2	1722012	202	36	273540	81921	0	0	0	0	50	4	2993853	1	1
ANAPC4	233480	611	44	287499	71064	0	0	0	0	50	2	2112415	1	1
ANAPC5	959300	258	39	259534	69278	0	0	1	0	50	5	3363743	1	1
ANAPC7	964525	206	50	204873	54990	0	0	0	0	50	7	2553510	1	1
ANGEL2	315884	412	12	186449	48598	0	0	0	0	50	1	3302690	1	1
ANGPT1	50022	671	-19	174135	41454	0	0	0	0	50	7	3135699	1	1
ANGPT4	824412	579	36	170469	47376	0	0	0	0	50	2	2579078	1	1
ANGPTL1	NaN	NaN	NaN	167931	42441	0	0	0	0	50	12	5276549	1	1
ANGPTL2	NaN	NaN	NaN	164829	46389	0	0	0	0	50	12	5280497	1	1
ANGPTL3	NaN	NaN	NaN	160082	38587	0	0	0	0	50	12	5272695	1	1
ANGPTL4	726988	204	0	135830	39715	0	0	0	0	50	5	2703440	1	1
ANGPTL6	1675365	272	15	152515	49820	0	0	0	0	1	0	79759	1	1
ANGPTL7	NaN	NaN	NaN	118816	30221	0	0	0	0	50	12	5264329	1	1
ANK2	237324	911	14	1329160	380183	0	0	0	0	0	0	380183	1	1
ANK3	213806	634	-8	1497655	425162	0	0	1	0	17	3	1643919	1	1
ANKDD1A	705779	185	57	178036	51371	0	0	0	0	35	6	1833846	1	1
ANKFN1	184382	511	-53	264140	68620	0	0	0	0	50	7	2286456	1	1
ANKFY1	816229	357	26	406973	114868	0	0	0	0	50	7	2737656	1	1
ANKHD1-EIF4EBP3	688522	296	30	875328	255351	0	0	0	0	0	0	255351	1	1
ANKK1	107636	610	12	251873	76375	0	0	0	0	50	10	2825734	1	1
ANKLE1	865138	212	38	198387	66693	0	0	0	0	50	5	2490577	1	1
ANKLE2	779125	601	32	312973	91274	0	0	0	0	50	5	3133114	1	1
ANKMY1	452566	485	21	347142	98559	0	0	0	0	32	1	1940724	1	1
ANKMY2	291955	612	-13	153831	38211	0	0	1	0	43	7	1868297	1	1
ANKRA2	403014	289	42	107583	29187	0	0	0	0	50	3	2867799	1	1
ANKRD1	103854	510	4	110779	29093	0	0	0	0	50	3	2412792	1	1
ANKRD10	506421	402	22	140718	40185	0	0	0	0	50	2	3091331	1	1
ANKRD11	1263742	322	40	884822	248254	0	0	1	0	50	7	3331219	1	1
ANKRD13A	950689	254	54	205343	52546	0	0	0	0	50	8	2697095	1	1
ANKRD13B	719319	383	30	210513	62604	0	0	0	0	50	4	2642199	1	1
ANKRD13C	295772	396	-1	186355	49679	0	0	0	0	50	3	3130858	1	1
ANKRD13D	1369264	177	44	204074	60160	0	0	0	0	50	11	3151256	1	1
ANKRD16	649866	305	28	122811	34545	0	0	0	0	50	4	3158635	1	1
ANKRD18A	NaN	NaN	NaN	345497	83284	0	0	0	0	50	12	5317392	1	1
ANKRD2	564805	169	40	120884	36331	0	0	0	0	50	2	2671292	1	1
ANKRD20A1	NaN	NaN	NaN	286418	70030	0	0	0	0	50	12	5304138	1	1
ANKRD20A2	NaN	NaN	NaN	573024	139872	0	0	0	0	50	12	5373980	1	1
ANKRD20A3	NaN	NaN	NaN	859442	209902	0	0	0	0	11	0	883741	1	1
ANKRD20A4	NaN	NaN	NaN	286935	69513	0	0	0	0	50	12	5303621	1	1
ANKRD22	175425	289	26	66411	17625	0	0	0	0	50	1	2693335	1	1
ANKRD23	822597	392	46	103635	30597	0	0	0	0	50	10	3651289	1	1
ANKRD24	2194691	244	41	377081	119380	0	0	0	0	50	6	2761250	1	1
ANKRD26	390573	459	24	601788	140577	0	0	0	0	46	3	3271529	1	1
ANKRD28	345831	435	29	361994	99076	0	0	0	0	50	6	3484016	1	1
ANKRD30A	53742	1067	-43	476580	110544	0	0	0	0	50	5	2628475	1	1
ANKRD31	NaN	NaN	NaN	645216	161022	0	0	0	0	50	12	5395130	1	1
ANKRD33	570716	438	22	157826	45214	0	0	0	0	50	3	2555954	1	1
ANKRD34A	NaN	NaN	NaN	153455	56776	0	0	0	0	50	12	5290884	1	1
ANKRD34B	321394	545	38	169999	48410	0	0	0	0	1	0	111766	1	1
ANKRD34C	NaN	NaN	NaN	173618	53674	0	0	0	0	50	12	5287782	1	1
ANKRD35	NaN	NaN	NaN	329141	102037	0	0	0	0	50	12	5336145	1	1
ANKRD36	NaN	NaN	NaN	697386	166380	0	0	0	0	50	12	5400488	1	1
ANKRD36B	390850	455	29	481656	115338	0	0	0	0	7	3	780905	1	1
ANKRD39	822597	392	46	60959	18847	0	0	0	0	50	10	3651289	1	1
ANKRD40	1585602	196	18	122341	36002	0	0	0	0	50	4	3206340	1	1
ANKRD42	308108	414	18	136582	33464	0	0	0	0	50	2	3238065	1	1
ANKRD43	718028	356	58	167414	65236	0	0	0	0	50	8	2311178	1	1
ANKRD46	1144761	214	67	76281	22278	0	0	0	0	50	4	2723274	1	1
ANKRD49	341083	589	-7	81216	21432	0	0	0	0	50	2	2021987	1	1
ANKRD5	194301	442	-34	261978	71769	0	0	0	0	50	5	3108204	1	1
ANKRD52	2878071	171	46	362182	108899	0	0	1	0	50	5	3227960	1	1
ANKRD53	380551	561	27	189504	56400	0	0	0	0	50	8	3077889	1	1
ANKRD54	1385064	203	66	100298	31255	0	0	1	0	50	4	2445504	1	1
ANKRD55	248990	402	45	208727	57622	0	0	0	0	50	4	2618229	1	1
ANKRD56	411278	462	26	252061	83801	0	0	0	0	47	10	3014204	1	1
ANKRD57	191347	329	22	166427	56071	0	0	0	0	35	3	2081113	1	1
ANKRD58	649508	NaN	73	98277	35673	0	0	0	0	50	2	2240584	1	1
ANKRD7	72287	922	-13	89065	22184	0	0	0	0	50	2	3350959	1	1
ANKRD9	1673146	191	42	97384	37976	0	0	0	0	50	12	3234869	1	1
ANKS1A	664697	304	26	381828	111249	0	0	1	0	50	5	3403129	1	1
ANKS1B	149256	941	-9	457545	124926	0	0	0	0	50	3	2955830	1	1
ANKS4B	402663	575	41	139402	38258	0	0	0	0	50	4	2963585	1	1
ANKS6	298496	375	12	285901	91133	0	0	0	0	50	3	2934116	1	1
ANKZF1	733837	158	40	240499	74354	0	0	0	0	50	5	2369364	1	1
ANLN	332583	329	21	395129	106690	0	0	0	0	4	0	272741	1	1
ANO1	763592	286	35	342113	89488	0	0	1	0	10	2	459331	1	1
ANO10	106227	518	29	227574	58797	0	0	0	0	50	5	3166437	1	1
ANO2	349024	712	13	345873	91086	0	0	0	0	50	3	3071873	1	1
ANO3	20260	970	-20	347142	82908	0	0	0	0	50	10	3052086	1	1
ANO7	1333138	317	35	323595	95034	0	0	0	0	50	3	3233835	1	1
ANO9	2206786	344	58	269169	74730	0	0	0	0	14	3	1051155	1	1
ANP32A	437749	562	32	88454	20680	0	0	0	0	50	8	2397987	1	1
ANP32B	466644	269	42	89770	20210	0	0	0	0	50	3	2606056	1	1
ANP32C	NaN	NaN	NaN	79242	20022	0	0	0	0	50	12	5254130	1	1
ANP32D	904892	390	11	44039	11656	0	0	0	0	50	3	1996983	1	1
ANP32E	1207965	197	39	95739	21432	0	0	0	0	50	7	2733990	1	1
ANPEP	934542	212	37	329000	91180	0	0	1	0	50	5	2769804	1	1
ANTXR1	338803	288	14	202194	56682	0	0	0	0	50	4	2709268	1	1
ANXA1	247950	411	-15	122106	31443	0	0	0	0	50	5	2426892	1	1
ANXA10	55532	402	-16	116372	27307	0	0	0	0	50	2	2832643	1	1
ANXA11	366637	626	7	171268	50666	0	0	0	0	50	4	2635901	1	1
ANXA13	492587	192	12	125208	32712	0	0	0	0	50	2	3089827	1	1
ANXA2	431518	299	14	127088	31960	0	0	0	0	50	1	2507873	1	1
ANXA3	243621	351	21	115103	28717	0	0	0	0	50	1	2742356	1	1
ANXA4	864962	193	50	113223	29751	0	0	0	0	50	6	2951271	1	1
ANXA5	311234	440	9	112471	30080	0	0	0	0	50	1	2638815	1	1
ANXA6	926280	300	41	238102	61100	0	0	0	0	50	4	3131939	1	1
ANXA7	847821	249	45	166850	47188	0	0	0	0	50	4	3220581	1	1
ANXA8	NaN	NaN	NaN	233214	56682	0	0	0	0	50	12	5290790	1	1
ANXA8L1	NaN	NaN	NaN	233214	56682	0	0	0	0	50	12	5290790	1	1
ANXA8L2	NaN	NaN	NaN	116607	28341	0	0	0	0	50	12	5262449	1	1
ANXA9	1621279	172	30	119051	34075	0	0	0	0	50	8	2559338	1	1
AOAH	247838	600	15	245810	57340	0	0	0	0	50	4	2510458	1	1
AOC3	1629499	190	23	247408	77456	0	0	0	0	50	4	3131939	1	1
AOX1	572062	160	23	461681	124174	0	0	0	0	50	1	2640319	1	1
AP1AR	181002	351	22	107489	25756	0	0	0	0	50	4	2786301	1	1
AP1B1	849693	251	36	321574	92684	0	0	0	0	50	3	2853370	1	1
AP1G1	460697	NaN	24	284679	77691	0	0	0	0	50	1	3082495	1	1
AP1G2	1250373	553	35	262401	81921	0	0	0	0	5	1	279180	1	1
AP1M1	814131	255	26	151058	40138	0	0	0	0	50	4	3298930	1	1
AP1M2	2036812	226	23	146734	39104	0	0	0	0	50	3	2947934	1	1
AP1S2	170722	NaN	47	55037	13771	0	0	0	0	50	8	2659777	1	1
AP1S3	263604	197	16	54990	12831	0	0	0	0	50	3	2390749	1	1
AP2A2	1509286	246	48	316968	92496	0	0	0	0	50	11	2868833	1	1
AP2B1	715620	196	9	324535	90005	0	0	0	0	2	0	231287	1	1
AP2M1	1456939	257	45	154912	35297	0	0	0	0	50	10	2822303	1	1
AP2S1	1217560	186	44	50008	12737	0	0	0	0	50	7	3087994	1	1
AP3B2	509813	608	16	357388	104105	0	0	0	0	50	3	2723979	1	1
AP3D1	1712606	216	30	416326	110450	0	0	0	0	50	7	3080568	1	1
AP3M1	776926	227	49	143256	38493	0	0	0	0	50	4	2546507	1	1
AP3M2	580110	382	45	142551	39198	0	0	0	0	50	1	2813138	1	1
AP3S1	380598	759	6	67915	16967	0	0	0	0	50	2	3265889	1	1
AP3S2	952242	212	33	67116	17766	0	0	0	0	50	5	2732486	1	1
AP4B1	335231	545	13	248865	70077	0	0	0	0	50	2	2611273	1	1
AP4M1	1401098	205	46	153596	46624	0	0	1	0	50	12	3290987	1	1
AP4S1	432061	238	23	71628	17343	0	0	0	0	50	2	2464492	1	1
APBA3	2144458	206	34	188282	61006	0	0	0	0	50	5	2538000	1	1
APBB1IP	236125	536	19	225600	63591	0	0	0	0	50	4	2570994	1	1
APBB2	227095	394	39	259111	70829	0	0	0	0	50	4	2628052	1	1
APBB3	706371	319	29	166145	49021	0	0	0	0	50	5	3110930	1	1
APC2	2352825	221	38	722860	259628	0	0	1	0	27	3	1377664	1	1
APCDD1	219220	604	2	171033	49068	0	0	0	0	50	7	2561265	1	1
APCDD1L	1027182	485	24	159001	55037	0	0	0	0	50	3	3067126	1	1
APCS	492825	646	-4	74260	21338	0	0	0	0	50	3	2830904	1	1
APEH	1551582	271	48	251450	70453	0	0	1	0	50	10	2894401	1	1
APEX1	464497	395	17	106314	30879	0	0	0	0	50	8	2823384	1	1
APEX2	245504	NaN	8	171691	50948	0	0	0	0	50	4	3062332	1	1
APH1A	1213150	197	38	88736	28435	0	0	0	0	50	8	2781930	1	1
APH1B	450620	272	49	86809	25427	0	0	0	0	50	6	2826721	1	1
API5	349378	924	-23	182172	47235	0	0	0	0	50	4	2860185	1	1
APIP	650532	399	1	86903	21667	0	0	0	0	50	4	2396953	1	1
APITD1	771199	383	28	73931	18283	0	0	0	0	50	3	3231814	1	1
APLF	227462	617	22	177143	44509	0	0	0	0	50	6	2385767	1	1
APLN	340263	NaN	46	25756	8366	0	0	0	0	50	7	2726987	1	1
APLP1	1060028	321	47	218644	66176	0	0	0	0	50	3	2547729	1	1
APLP2	624855	203	15	265456	67304	0	0	0	0	50	5	2633316	1	1
APOA1	421374	323	39	90193	25145	0	0	0	0	50	8	2442919	1	1
APOA1BP	2049505	180	37	96068	29281	0	0	0	0	50	4	2518448	1	1
APOA2	728669	234	37	34780	9635	0	0	0	0	39	4	2098973	1	1
APOA4	419339	326	36	131318	37741	0	0	0	0	50	10	2792881	1	1
APOA5	419339	326	36	121965	35532	0	0	0	0	50	10	2792881	1	1
APOBEC1	237142	672	14	82391	20398	0	0	0	0	50	1	2994511	1	1
APOBEC2	145501	611	37	75482	20821	0	0	0	0	50	5	2669600	1	1
APOBEC3A	1413709	372	44	68902	17954	0	0	0	0	50	6	3545257	1	1
APOBEC3B	1413709	372	44	132681	33558	0	0	0	0	50	6	3545257	1	1
APOBEC3C	1386387	372	71	66552	16074	0	0	0	0	50	5	2120264	1	1
APOBEC3F	1386387	372	71	144619	36284	0	0	0	0	50	5	2120264	1	1
APOBEC3H	1225154	223	75	72756	16638	0	0	0	0	50	3	2488603	1	1
APOBEC4	NaN	NaN	NaN	122858	33370	0	0	0	0	50	12	5267478	1	1
APOC1	1003719	196	6	29281	7943	0	0	0	0	50	5	2259713	1	1
APOC2	1003719	196	6	35015	9823	0	0	0	0	50	5	2259713	1	1
APOC3	421374	323	39	34498	9494	0	0	0	0	50	8	2442919	1	1
APOC4	1003719	196	6	43569	11985	0	0	0	0	50	5	2259713	1	1
APOD	794351	315	38	64813	17813	0	0	0	0	50	6	3023839	1	1
APOE	1003719	196	6	103353	32853	0	0	0	0	50	5	2259713	1	1
APOF	2869106	184	52	105797	33370	0	0	0	0	50	4	3345084	1	1
APOH	135537	178	-23	119756	30973	0	0	0	0	50	6	2425200	1	1
APOL1	1237332	331	42	139731	39198	0	0	0	0	50	8	3299682	1	1
APOL2	1237332	331	42	111531	33135	0	0	0	0	50	8	3299682	1	1
APOL3	1228837	331	13	131177	40702	0	0	0	0	50	11	2946947	1	1
APOL4	1233084	331	28	125255	30691	0	0	0	0	50	6	2857976	1	1
APOL5	1161568	376	-43	143209	42629	0	0	0	0	50	5	2607654	1	1
APOL6	936853	205	-13	113270	33370	0	0	0	0	50	10	2362455	1	1
APOLD1	767161	129	35	88407	31866	0	0	1	0	4	2	265832	1	1
APOM	2517236	193	20	65706	17343	0	0	0	0	50	5	3626003	1	1
APOO	509881	NaN	41	70735	17954	0	0	0	0	50	5	3557336	1	1
APOOL	83775	NaN	-12	93154	25427	0	0	0	0	50	1	3100778	1	1
APP	529745	793	-13	266678	69043	0	0	0	0	50	4	2316724	1	1
APPL1	427002	389	33	249993	62463	0	0	0	0	50	4	2620767	1	1
APPL2	233879	387	30	232556	60019	0	0	0	0	50	9	3317119	1	1
APTX	833170	286	-5	125349	31161	0	0	0	0	50	7	2448700	1	1
AQP1	402058	568	10	115291	37130	0	0	0	0	50	4	2385156	1	1
AQP10	1653296	236	29	97713	33135	0	0	0	0	50	4	3031594	1	1
AQP11	603969	401	30	88642	27542	0	0	0	0	50	4	2607936	1	1
AQP12A	1077835	446	25	94752	32430	0	0	0	0	50	7	3420519	1	1
AQP12B	1077835	446	25	97525	34169	0	0	0	0	50	7	3420519	1	1
AQP2	1033911	220	48	86339	30691	0	0	0	0	50	5	2774457	1	1
AQP3	1001877	166	4	96256	30785	0	0	1	0	50	6	2248339	1	1
AQP4	65361	639	-33	108241	31631	0	0	0	0	50	9	2892333	1	1
AQP5	1033911	220	48	84929	29281	0	0	0	0	50	5	2774457	1	1
AQP6	1033911	220	48	89723	31678	0	0	0	0	50	5	2774457	1	1
AQP7	982082	163	21	114210	35109	0	0	0	0	50	3	2348966	1	1
AQP8	189953	551	12	85446	28482	0	0	0	0	50	6	2994182	1	1
AQP9	242649	602	4	98465	29563	0	0	0	0	50	6	2381208	1	1
AQPEP	372067	763	17	339293	90616	0	0	0	0	50	4	3039020	1	1
AQR	468734	288	-5	514368	133386	0	0	0	0	2	0	183065	1	1
ARAF	775214	NaN	38	205390	59831	0	0	0	0	23	2	1066994	1	1
ARAP1	637045	234	54	485651	146734	0	0	1	0	50	9	3132033	1	1
ARAP2	28107	1066	26	589427	149272	0	0	0	0	38	7	2322787	1	1
ARC	300961	567	26	128921	39010	0	0	0	0	50	3	3228665	1	1
ARCN1	1359480	167	47	174464	47188	0	0	0	0	50	9	3028633	1	1
AREG	172071	NaN	10	174652	45026	0	0	0	0	50	1	3241167	1	1
ARF1	702621	391	5	62510	16732	0	0	0	0	50	2	2246271	1	1
ARF3	1737773	214	55	62369	16873	0	0	0	0	50	3	2452037	1	1
ARF4	703082	422	29	62651	16732	0	0	0	0	50	4	2839223	1	1
ARF5	411207	619	-7	62369	17296	0	0	0	0	50	1	1986737	1	1
ARF6	680412	174	41	57387	17061	0	0	0	0	50	6	2807263	1	1
ARFGAP1	1278630	332	62	147016	36707	0	0	0	0	50	3	2258303	1	1
ARFGAP3	722786	187	60	181091	46060	0	0	1	0	50	6	2485924	1	1
ARFIP1	218185	385	33	128639	34075	0	0	0	0	50	5	2774222	1	1
ARFIP2	424988	469	20	114727	33887	0	0	0	0	50	5	3302643	1	1
ARFRP1	1126597	202	36	70594	18941	0	0	0	0	50	3	2426845	1	1
ARG1	147816	864	7	108570	32289	0	0	0	0	50	3	2595904	1	1
ARG2	481915	260	42	118769	35344	0	0	0	0	50	3	2319262	1	1
ARGFX	289448	613	18	106408	29516	0	0	0	0	50	5	3283608	1	1
ARGLU1	169398	1237	11	91650	25944	0	0	0	0	50	5	2618135	1	1
ARHGAP1	939971	176	44	152092	40796	0	0	0	0	50	3	2298676	1	1
ARHGAP10	75227	678	22	275608	69701	0	0	0	0	11	1	692733	1	1
ARHGAP11A	244857	383	1	348740	93859	0	0	0	0	50	7	3482747	1	1
ARHGAP11B	220858	693	10	91791	24957	0	0	0	0	50	1	2649390	1	1
ARHGAP12	359237	346	25	294925	73508	0	0	0	0	50	3	3073894	1	1
ARHGAP15	57425	639	11	167555	41125	0	0	1	0	50	8	2900464	1	1
ARHGAP17	272834	185	22	298309	85775	0	0	0	0	50	2	2970306	1	1
ARHGAP18	73209	550	26	230394	58656	0	0	0	0	50	7	3080098	1	1
ARHGAP19	945635	397	26	170469	45402	0	0	0	0	50	7	3054154	1	1
ARHGAP20	146681	501	-5	400910	111202	0	0	0	0	50	6	2796735	1	1
ARHGAP22	NaN	NaN	NaN	229924	70829	0	0	0	0	50	12	5304937	1	1
ARHGAP23	NaN	NaN	NaN	454067	149131	0	0	0	0	50	12	5383239	1	1
ARHGAP24	29589	739	13	269733	68244	0	0	0	0	50	5	3020126	1	1
ARHGAP25	385975	470	20	225835	58844	0	0	0	0	50	5	3772032	1	1
ARHGAP27	754492	194	21	187577	53110	0	0	0	0	50	3	2882134	1	1
ARHGAP29	466144	327	-9	433951	112283	0	0	0	0	18	1	1013978	1	1
ARHGAP31	265987	585	23	475076	142363	0	0	1	0	50	4	3199478	1	1
ARHGAP33	1151198	321	30	413177	142927	0	0	0	0	50	3	2521691	1	1
ARHGAP36	65931	NaN	13	182877	54567	0	0	0	0	50	9	3018575	1	1
ARHGAP40	NaN	NaN	NaN	226352	67351	0	0	0	0	50	12	5301459	1	1
ARHGAP42	NaN	NaN	NaN	305453	77926	0	0	0	0	50	12	5312034	1	1
ARHGAP5	153921	392	1	506989	131600	0	0	0	0	9	0	718348	1	1
ARHGAP8	NaN	NaN	NaN	165769	47423	0	0	0	0	50	12	5281531	1	1
ARHGDIA	3798594	211	19	71111	18424	0	0	0	0	50	1	2439441	1	1
ARHGDIB	360900	426	8	70453	17813	0	0	0	0	50	1	2647040	1	1
ARHGDIG	1340678	205	43	75482	23218	0	0	0	0	50	9	2885847	1	1
ARHGEF1	1255704	364	28	315840	92778	0	0	1	0	50	3	2766373	1	1
ARHGEF10L	375252	279	30	430896	126336	0	0	0	0	50	8	3250473	1	1
ARHGEF11	958228	350	36	529549	154160	0	0	2	0	50	6	2943657	1	1
ARHGEF12	264872	312	25	536599	139778	0	0	0	0	50	4	2866013	1	1
ARHGEF15	772200	257	20	271989	92637	0	0	0	0	27	4	1298751	1	1
ARHGEF18	613770	308	30	391369	115949	0	0	0	0	50	3	2895294	1	1
ARHGEF19	824719	186	40	265127	83002	0	0	0	0	50	3	2313152	1	1
ARHGEF3	380604	450	43	216764	56635	0	0	0	0	50	2	2818684	1	1
ARHGEF33	NaN	NaN	NaN	296523	80652	0	0	0	0	50	12	5314760	1	1
ARHGEF35	NaN	NaN	NaN	160881	44838	0	0	0	0	50	12	5278946	1	1
ARHGEF37	609620	185	37	225600	67116	0	0	0	0	50	4	2660341	1	1
ARHGEF38	233591	486	15	76328	18424	0	0	0	0	50	2	2242981	1	1
ARHGEF4	547548	369	13	245575	66176	0	0	0	0	50	3	2944644	1	1
ARHGEF5	189369	838	0	525319	158531	0	0	0	0	14	3	892530	1	1
ARHGEF7	405184	579	30	307850	83566	0	0	0	0	50	7	2396154	1	1
ARHGEF9	108759	NaN	-13	185603	43240	0	0	0	0	50	2	3170573	1	1
ARID3A	2292363	206	44	193969	61241	0	0	0	0	50	7	2660153	1	1
ARID3B	655453	206	59	185838	55977	0	0	0	0	50	9	2483480	1	1
ARID3C	731413	298	51	134091	43851	0	0	0	0	50	3	2146866	1	1
ARID4A	290710	552	36	439920	105186	0	0	0	0	12	1	584586	1	1
ARID5A	872383	360	47	194909	60442	0	0	0	0	50	6	3600529	1	1
ARID5B	81587	388	20	397949	110074	0	0	0	0	15	0	1201837	1	1
ARIH1	1093921	432	37	197400	45966	0	0	0	0	50	5	2894166	1	1
ARIH2	1818938	241	37	176720	40138	0	0	0	0	50	8	2991973	1	1
ARL1	283715	649	2	63732	16074	0	0	0	0	50	6	2456267	1	1
ARL10	563059	347	37	79900	25709	0	0	0	0	50	5	2938722	1	1
ARL13A	414180	NaN	45	104105	27589	0	0	0	0	50	3	2126421	1	1
ARL13B	85478	1310	-13	149742	37365	0	0	0	0	50	5	3200653	1	1
ARL14	493112	396	8	63967	17672	0	0	0	0	50	5	3642594	1	1
ARL15	83263	721	5	70829	18424	0	0	0	0	50	6	3274631	1	1
ARL16	3745109	205	30	65330	20962	0	0	0	0	50	1	2361938	1	1
ARL17A	NaN	NaN	NaN	150259	40091	0	0	0	0	50	12	5274199	1	1
ARL17B	372453	231	22	75153	20022	0	0	0	0	50	2	2819060	1	1
ARL2	3151458	209	52	62651	18142	0	0	0	0	50	6	3136028	1	1
ARL2BP	717872	149	48	58139	14053	0	0	0	0	50	2	2359729	1	1
ARL3	878626	180	27	63591	16638	0	0	0	0	50	6	2684828	1	1
ARL4A	120492	469	-11	67163	18847	0	0	0	0	50	10	3502487	1	1
ARL4C	121224	608	15	62651	18988	0	0	0	0	50	7	2751615	1	1
ARL4D	1147224	172	1	64296	21714	0	0	0	0	50	6	2165948	1	1
ARL5A	269131	610	15	63262	15698	0	0	0	0	50	6	2845568	1	1
ARL5B	74299	539	-5	63027	15933	0	0	1	0	0	1	15933	1	1
ARL5C	NaN	NaN	NaN	62792	16027	0	0	0	0	50	12	5250135	1	1
ARL6	89238	731	-5	66928	16121	0	0	0	0	50	7	3142420	1	1
ARL6IP1	739644	279	45	70500	18894	0	0	0	0	50	3	2557740	1	1
ARL6IP4	1093113	196	47	122200	40091	0	0	0	0	50	9	3049031	1	1
ARL6IP5	264082	443	20	63638	17437	0	0	0	0	50	6	3045976	1	1
ARL6IP6	275277	716	6	74307	23406	0	0	0	0	50	5	2666592	1	1
ARL8A	649164	297	34	66176	16309	0	0	0	0	50	8	2978296	1	1
ARL8B	263029	325	22	65988	16497	0	0	0	0	50	4	2888103	1	1
ARL9	662749	594	27	42253	11609	0	0	0	0	50	4	3067455	1	1
ARMC10	594757	579	34	114962	33934	0	0	0	0	50	10	3092130	1	1
ARMC3	164960	449	12	299578	79712	0	0	0	0	50	3	2695591	1	1
ARMC4	125789	454	-4	355696	97055	0	0	0	0	50	4	3011196	1	1
ARMC6	1327004	215	24	157403	48316	0	0	0	0	50	6	2926267	1	1
ARMC7	1511891	168	25	64719	20586	0	0	0	0	50	2	2463458	1	1
ARMC8	199119	358	18	237538	63074	0	0	0	0	50	1	2397940	1	1
ARMC9	1157442	394	41	232321	60677	0	0	0	0	50	6	2371808	1	1
ARMCX1	329999	NaN	8	148050	43992	0	0	0	0	50	2	2806135	1	1
ARMCX2	300391	NaN	31	201348	66411	0	0	1	0	50	10	3311902	1	1
ARMCX3	329999	NaN	8	124973	35767	0	0	0	0	50	2	2806135	1	1
ARMCX5	95798	NaN	27	184475	51982	0	0	0	0	50	15	3177200	1	1
ARMCX6	329999	NaN	8	99922	27401	0	0	0	0	50	2	2806135	1	1
ARMS2	252955	279	5	35109	11421	0	0	0	0	50	2	2856049	1	1
ARNT	1787393	188	33	271143	74871	0	0	0	0	50	5	2714673	1	1
ARNTL	296688	414	13	218456	57763	0	0	0	0	50	2	2768817	1	1
ARNTL2	544579	377	40	223250	55648	0	0	0	0	50	4	2596421	1	1
ARPC1A	903923	263	51	129156	32853	0	0	0	0	50	10	3101765	1	1
ARPC1B	903923	263	51	128357	34498	0	0	0	0	50	10	3101765	1	1
ARPC2	724341	197	30	106784	26461	0	0	0	0	50	3	2400760	1	1
ARPC3	964525	206	50	64719	14664	0	0	0	0	50	7	2553510	1	1
ARPC4	953772	264	43	59549	14758	0	0	0	0	50	8	3587463	1	1
ARPC5	608114	407	24	51559	14429	0	0	0	0	50	4	3131234	1	1
ARPC5L	1125524	207	41	52076	15040	0	0	0	0	50	6	2484420	1	1
ARPM1	397180	820	-9	123281	35062	0	0	0	0	50	5	2743672	1	1
ARPP19	469724	386	15	38728	10199	0	0	0	0	50	4	2621613	1	1
ARR3	188610	NaN	39	135924	37929	0	0	0	0	50	5	2720078	1	1
ARRB1	740999	252	46	145982	39715	0	0	0	0	50	4	2891111	1	1
ARRB2	1272092	222	28	141705	39621	0	0	0	0	50	4	3154358	1	1
ARRDC1	1197708	478	45	142222	45590	0	0	0	0	50	3	3697067	1	1
ARRDC2	1291557	226	34	158390	54943	0	0	0	0	50	6	2458241	1	1
ARRDC3	51436	334	5	141376	38117	0	0	0	0	50	4	2569302	1	1
ARRDC4	32065	851	-57	139731	41454	0	0	0	0	50	2	2681914	1	1
ARRDC5	777835	173	42	113928	32289	0	0	0	0	50	7	3103739	1	1
ARSA	1073094	203	43	163372	56024	0	0	0	0	50	8	3056551	1	1
ARSB	203299	452	50	179775	54426	0	0	0	0	50	8	3783876	1	1
ARSD	191640	NaN	18	215307	62604	0	0	0	0	50	3	2736199	1	1
ARSE	191640	NaN	18	198340	56870	0	0	0	0	50	3	2736199	1	1
ARSG	745529	225	-8	176814	51324	0	0	0	0	50	6	2535979	1	1
ARSH	218545	NaN	-4	189222	53298	0	0	0	0	50	7	2481506	1	1
ARSI	954044	220	46	183911	57763	0	0	0	0	50	2	3609976	1	1
ARSK	310860	359	29	182971	48128	0	0	0	0	50	8	2516098	1	1
ART1	537999	403	23	107818	33182	0	0	0	0	50	3	2963209	1	1
ART4	340728	578	-4	105374	29281	0	0	0	0	50	2	2078481	1	1
ART5	537999	403	23	96397	29375	0	0	0	0	50	3	2963209	1	1
ARTN	877978	214	35	79054	31490	0	0	0	0	50	8	2607231	1	1
ARVCF	616246	217	37	313349	104152	0	0	0	0	30	4	1846818	1	1
ARX	252498	NaN	11	178224	62181	0	0	0	0	50	2	3126534	1	1
AS3MT	711862	192	45	130754	34075	0	0	0	0	50	6	2962833	1	1
ASAH1	366238	474	20	156040	40373	0	0	0	0	50	4	3082072	1	1
ASAH2	377258	409	14	267383	73978	0	0	0	0	50	2	3042404	1	1
ASAH2B	131929	508	36	57528	15792	0	0	0	0	50	7	2716788	1	1
ASAM	713809	216	13	124174	37412	0	0	0	0	50	7	3225281	1	1
ASAP2	661229	340	34	348693	92496	0	0	0	0	50	10	3820207	1	1
ASAP3	1050777	159	29	311657	87514	0	0	0	0	50	7	2443718	1	1
ASB1	246085	513	27	110074	34592	0	0	0	0	50	4	2306149	1	1
ASB11	201763	NaN	43	122717	34921	0	0	0	0	50	4	3176401	1	1
ASB12	57924	NaN	2	100580	31114	0	0	0	0	50	4	3475462	1	1
ASB13	761737	299	21	93436	27683	0	0	0	0	50	6	3185002	1	1
ASB15	86799	644	-7	198951	55272	0	0	0	0	50	6	2956065	1	1
ASB17	140995	603	-11	99029	27589	0	0	0	0	50	2	3029103	1	1
ASB2	200153	600	30	194439	58233	0	0	0	0	50	5	2569960	1	1
ASB4	176832	333	14	151622	40843	0	0	0	0	50	2	2560701	1	1
ASB5	134663	504	-4	111672	31584	0	0	0	0	50	7	3053919	1	1
ASB7	290809	374	-9	107301	30174	0	0	0	0	50	8	2886411	1	1
ASB9	204248	NaN	17	104246	28294	0	0	0	0	50	1	2809049	1	1
ASCC1	761166	140	40	125725	30785	0	0	0	0	50	5	2827097	1	1
ASCC2	849790	182	33	261649	69701	0	0	1	0	36	7	2141414	1	1
ASCC3	103404	825	2	766570	202100	0	0	0	0	3	0	344228	1	1
ASCL1	21203	964	3	76986	23829	0	0	0	0	50	2	3066421	1	1
ASCL2	NaN	NaN	NaN	59267	23359	0	0	0	0	50	12	5257467	1	1
ASCL3	548433	243	21	60207	17625	0	0	0	0	50	1	2738408	1	1
ASCL4	119393	805	22	54802	18800	0	0	0	0	50	4	2825828	1	1
ASF1A	116680	856	16	57152	15604	0	0	0	0	50	2	2471260	1	1
ASF1B	1034381	321	36	67962	19599	0	0	0	0	50	6	2919217	1	1
ASGR1	1682013	348	15	101849	26179	0	0	0	0	18	1	863766	1	1
ASGR2	1682013	348	15	109369	27119	0	0	0	0	18	1	863766	1	1
ASH1L	1960625	247	33	995460	273963	0	0	0	0	46	2	2657427	1	1
ASH2L	671169	258	34	218127	56964	0	0	0	0	50	5	2565260	1	1
ASIP	962066	151	50	44274	13395	0	0	0	0	50	4	3001984	1	1
ASL	477708	345	38	160787	44932	0	0	1	0	50	11	2528224	1	1
ASMT	NaN	NaN	NaN	127840	35720	0	0	0	0	50	12	5269828	1	1
ASMTL	NaN	NaN	NaN	218644	63497	0	0	1	0	31	4	2369740	1	1
ASNA1	1959466	226	29	119192	32101	0	0	0	0	50	2	3093164	1	1
ASNS	455051	636	0	193922	50008	0	0	0	0	12	2	676800	1	1
ASNSD1	418427	511	16	213944	60160	0	0	0	0	50	7	3113985	1	1
ASPA	403115	442	6	108523	27683	0	0	0	0	50	1	2343984	1	1
ASPDH	762018	517	35	97055	31537	0	0	0	0	50	4	3023651	1	1
ASPG	622747	468	20	191337	63027	0	0	0	0	50	3	2648121	1	1
ASPH	423823	377	14	353440	83801	0	0	0	0	50	4	2971763	1	1
ASPHD1	NaN	NaN	NaN	123516	43005	0	0	0	0	50	12	5277113	1	1
ASPN	NaN	NaN	NaN	131835	33276	0	0	0	0	50	12	5267384	1	1
ASPRV1	844060	221	37	110450	35062	0	0	0	0	50	4	2311366	1	1
ASRGL1	3053973	413	49	103917	30738	0	0	0	0	50	4	2636747	1	1
ASS1	502828	260	35	145042	37553	0	0	0	0	50	6	2991127	1	1
ASTE1	313779	586	19	229313	60583	0	0	0	0	50	1	3679113	1	1
ASTL	821367	251	45	142974	44133	0	0	0	0	50	4	2558304	1	1
ASXL2	602691	287	31	473431	140201	0	0	1	0	50	5	3285676	1	1
ASXL3	7579	1014	-10	740908	216905	0	0	0	0	15	1	1204657	1	1
ASZ1	262404	394	-1	166239	42159	0	0	0	0	50	6	3379112	1	1
ATAD1	335357	169	45	125725	32477	0	0	0	0	50	3	2410536	1	1
ATAD2	544857	225	30	479024	124597	0	0	0	0	50	4	2677778	1	1
ATAD2B	233701	431	27	500973	131412	0	0	0	0	50	0	2270006	1	1
ATAD3A	1714469	248	27	214508	62839	0	0	1	0	50	6	2845192	1	1
ATAD3B	1714469	248	27	217986	65283	0	0	0	0	50	6	2845192	1	1
ATAD3C	1725369	187	27	139684	40796	0	0	0	0	50	4	2847260	1	1
ATAD5	605762	209	25	633043	159800	0	0	1	0	50	2	3085597	1	1
ATCAY	2187414	201	34	129908	34216	0	0	0	0	50	8	3165779	1	1
ATE1	233024	427	-3	196272	48504	0	0	0	0	50	5	2580629	1	1
ATF1	665195	250	42	91791	26649	0	0	0	0	50	8	3176307	1	1
ATF2	347113	641	24	171550	49256	0	0	0	0	50	10	2954279	1	1
ATF4	721040	467	72	117641	32665	0	0	0	0	50	5	2671198	1	1
ATF5	1679101	205	45	88595	31678	0	0	0	0	50	12	2744142	1	1
ATF6	407279	420	16	229172	63403	0	0	1	0	50	2	2186299	1	1
ATF6B	2170336	224	32	234530	73132	0	0	0	0	50	7	3345084	1	1
ATF7IP2	199617	364	9	233872	60677	0	0	0	0	50	2	2768441	1	1
ATG10	156562	717	25	78208	19223	0	0	0	0	6	0	460929	1	1
ATG12	384075	759	1	47423	13912	0	0	0	0	50	4	3067126	1	1
ATG16L1	427221	155	31	210137	56635	0	0	1	0	50	7	2553745	1	1
ATG2A	3218288	209	61	639106	203651	0	0	0	0	39	3	2257645	1	1
ATG3	302697	636	41	112424	27025	0	0	0	0	50	4	1914075	1	1
ATG4A	201673	NaN	25	141658	33887	0	0	0	0	50	11	2531185	1	1
ATG4B	1268313	406	27	140859	35532	0	0	0	0	50	5	2447572	1	1
ATG4C	220392	415	5	160317	39480	0	0	0	0	50	1	2367296	1	1
ATG5	181529	390	32	97807	22889	0	0	0	0	50	7	3063319	1	1
ATG7	184628	425	30	242238	65706	0	0	0	0	50	7	3423621	1	1
ATG9B	622098	373	41	297886	100862	0	0	0	0	20	0	1219932	1	1
ATIC	530312	531	12	203087	56212	0	0	1	0	50	9	2906762	1	1
ATL1	483990	295	43	194110	49679	0	0	0	0	50	3	2847260	1	1
ATL2	808394	366	25	213615	55977	0	0	0	0	50	9	3498680	1	1
ATL3	1058363	170	50	187060	48974	0	0	0	0	50	7	2797205	1	1
ATN1	2704950	211	47	377457	130848	0	0	0	0	50	4	3512028	1	1
ATOH7	459384	251	17	48974	15745	0	0	0	0	50	2	3018058	1	1
ATOH8	1105419	181	46	100815	36519	0	0	0	0	50	9	2869350	1	1
ATOX1	584468	406	46	24910	6251	0	0	0	0	30	0	1978089	1	1
ATP10D	93423	528	29	483630	132399	0	0	0	0	50	5	3350630	1	1
ATP11A	585697	416	45	419804	112330	0	0	0	0	50	2	3412012	1	1
ATP11B	228613	559	16	408289	106361	0	0	0	0	50	3	3053919	1	1
ATP12A	467468	619	40	356119	98747	0	0	0	0	50	8	3185754	1	1
ATP13A1	768855	418	-10	399970	124127	0	0	1	0	33	10	1528158	1	1
ATP13A2	678965	221	52	419287	129626	0	0	0	0	40	4	2292096	1	1
ATP13A3	324325	269	27	425256	111249	0	0	0	0	50	3	3412341	1	1
ATP1A2	835734	386	23	343617	100674	0	0	2	0	13	4	891167	1	1
ATP1A4	841605	386	29	348693	98841	0	0	0	0	50	2	2513513	1	1
ATP1B1	231221	416	19	104763	26649	0	0	0	0	50	3	2491282	1	1
ATP2A1	1167826	218	55	337131	100110	0	0	0	0	50	10	3509443	1	1
ATP2A2	969445	178	26	353487	100674	0	0	0	0	50	6	2911368	1	1
ATP2A3	617494	268	33	355743	108288	0	0	0	0	50	3	2515910	1	1
ATP2B3	940418	NaN	24	424927	124550	0	0	0	0	50	0	2313998	1	1
ATP2C1	313762	475	19	342771	89253	0	0	0	0	40	3	2384310	1	1
ATP4B	723091	370	36	101332	25850	0	0	0	0	50	5	3257946	1	1
ATP5A1	388169	300	67	185180	56212	0	0	0	0	50	6	2921003	1	1
ATP5B	2757565	164	43	174605	54661	0	0	0	0	50	5	3563446	1	1
ATP5C1	199228	475	16	105139	27542	0	0	0	0	50	3	2527425	1	1
ATP5D	2214581	234	29	55178	18847	0	0	0	0	50	7	2704568	1	1
ATP5E	948552	126	25	18753	4653	0	0	0	0	35	3	1814200	1	1
ATP5F1	397613	348	23	87655	24440	0	0	0	0	50	4	2522584	1	1
ATP5G1	757963	239	29	46295	14194	0	0	0	0	50	5	3069852	1	1
ATP5G2	1616455	189	50	64813	21620	0	0	0	0	50	15	2777230	1	1
ATP5G3	343228	752	28	47940	15087	0	0	0	0	50	5	2997754	1	1
ATP5H	1111289	171	31	57998	13630	0	0	0	0	50	0	2288759	1	1
ATP5I	639827	489	12	25192	6674	0	0	0	0	50	5	2505523	1	1
ATP5J	534575	641	29	42441	10152	0	0	0	0	26	1	1331980	1	1
ATP5J2	1327454	288	60	37506	8460	0	0	0	0	50	4	2273813	1	1
ATP5L	963668	192	48	34874	10246	0	0	0	0	50	5	2754341	1	1
ATP5L2	NaN	NaN	NaN	32242	10481	0	0	0	0	31	3	2316724	1	1
ATP5O	948739	419	44	73038	21432	0	0	0	0	50	3	2886599	1	1
ATP5S	666223	337	28	81122	19270	0	0	0	0	50	4	2581804	1	1
ATP5SL	1104034	376	38	96726	21150	0	0	0	0	50	4	2322270	1	1
ATP6AP1L	146069	476	1	75482	21949	0	0	0	0	50	7	2673783	1	1
ATP6AP2	456094	NaN	63	119709	33558	0	0	1	0	50	3	2500870	1	1
ATP6V0A1	1993535	162	27	293421	75858	0	0	0	0	50	2	2850832	1	1
ATP6V0A2	953707	315	40	295489	77738	0	0	0	0	50	6	3363273	1	1
ATP6V0B	875223	214	39	70218	20868	0	0	1	0	17	1	808118	1	1
ATP6V0C	2085452	321	49	50243	16873	0	0	0	0	50	4	2779110	1	1
ATP6V0D2	192441	1158	-20	121589	31114	0	0	0	0	50	7	2892615	1	1
ATP6V0E1	489007	309	40	29140	7520	0	0	0	0	50	6	2288430	1	1
ATP6V0E2	438832	686	26	77785	27965	0	0	0	0	50	8	3015379	1	1
ATP6V1A	442365	364	33	211829	57481	0	0	0	0	50	8	2390138	1	1
ATP6V1B1	504483	623	25	175310	49726	0	0	1	0	26	5	912740	1	1
ATP6V1B2	158991	511	-4	174370	49538	0	0	0	0	50	5	2783246	1	1
ATP6V1C1	470948	438	47	135924	32853	0	0	0	0	50	3	3224905	1	1
ATP6V1C2	744427	428	42	148285	40091	0	0	0	0	50	11	3202063	1	1
ATP6V1D	484235	291	32	86574	22842	0	0	0	0	50	4	2346193	1	1
ATP6V1E1	431401	243	-32	81169	19364	0	0	0	0	50	5	2799884	1	1
ATP6V1E2	587710	213	36	75529	20915	0	0	0	0	50	7	2725530	1	1
ATP6V1F	845100	361	49	39856	11750	0	0	0	0	50	5	3343063	1	1
ATP6V1G1	288977	221	10	41219	10246	0	0	0	0	50	2	2616772	1	1
ATP6V1G2	2517285	220	35	41219	10810	0	0	0	0	50	5	2881382	1	1
ATP6V1G3	105821	404	-16	49914	9165	0	0	0	0	50	1	2662926	1	1
ATP6V1H	263637	437	9	170798	41266	0	0	0	0	50	0	2613200	1	1
ATP7A	549429	NaN	19	501866	145465	0	0	0	0	50	4	3143266	1	1
ATP7B	353147	461	28	486262	145136	0	0	2	0	50	8	2778593	1	1
ATP8B4	278209	408	-21	414258	105609	0	0	0	0	28	4	1765649	1	1
ATP9B	91487	731	13	394283	107959	0	0	0	0	50	5	2867705	1	1
ATPAF1	612038	266	23	111954	31725	0	0	0	0	50	2	2480566	1	1
ATPAF2	886959	193	17	98653	27965	0	0	0	0	50	5	2645301	1	1
ATPBD4	189209	811	-14	115855	28811	0	0	0	0	50	4	3047057	1	1
ATPIF1	779314	213	33	41830	10622	0	0	0	0	50	3	2424354	1	1
ATRIP	1441050	223	39	262918	79430	0	0	0	0	50	12	3961583	1	1
ATRNL1	45264	1002	-20	478460	121072	0	0	0	0	50	8	2891064	1	1
ATXN10	498533	172	15	163090	44462	0	0	0	0	50	0	2503972	1	1
ATXN3L	295243	NaN	40	120931	29657	0	0	0	0	50	3	2666686	1	1
ATXN7L1	406187	454	33	294314	89629	0	0	1	0	50	2	2374111	1	1
ATXN7L2	1056159	272	37	237820	73931	0	0	0	0	50	2	2373359	1	1
ATXN7L3	930750	175	41	126148	30503	0	0	0	0	50	2	2877199	1	1
ATXN7L3B	NaN	NaN	NaN	32242	9212	0	0	0	0	31	3	2315455	1	1
AUH	124246	342	24	114774	34404	0	0	0	0	50	3	2733097	1	1
AUP1	1019591	315	50	137099	42958	0	0	0	0	50	7	2882839	1	1
AURKA	254679	672	-43	137992	37412	0	0	0	0	50	11	3563540	1	1
AURKAIP1	1736268	273	28	65612	21103	0	0	0	0	50	5	2770650	1	1
AURKB	870950	218	18	117077	33370	0	0	0	0	50	6	2455045	1	1
AURKC	407201	924	-63	105750	30174	0	0	0	0	50	1	2430840	1	1
AVEN	409752	499	0	120320	36331	0	0	0	0	50	5	2920862	1	1
AVIL	1106109	238	40	281859	75435	0	0	0	0	50	3	2296655	1	1
AVL9	371440	595	10	222028	60959	0	0	0	0	50	4	2836168	1	1
AVP	835590	288	54	54708	16779	0	0	0	0	50	5	2308922	1	1
AVPI1	514755	143	54	49068	14664	0	0	0	0	50	7	2609581	1	1
AVPR2	2328608	NaN	27	119756	41548	0	0	0	0	50	6	3477859	1	1
AWAT1	161347	NaN	27	112659	30174	0	0	0	0	50	8	2989717	1	1
AWAT2	166632	NaN	16	113740	31772	0	0	0	0	50	5	2818543	1	1
AXL	1180169	214	15	300894	88407	0	0	0	0	20	2	1100458	1	1
AZI2	68916	925	9	147298	35156	0	0	0	0	50	5	3100261	1	1
AZIN1	689560	171	54	156651	38916	0	0	0	0	7	1	284491	1	1
AZU1	2168802	198	28	82015	27119	0	0	0	0	50	5	2980928	1	1
B2M	673122	428	36	41642	11092	0	0	0	0	50	3	2645536	1	1
B3GALNT1	340975	583	-20	112001	28999	0	0	0	0	50	4	3031030	1	1
B3GALT1	67289	1010	-14	109181	29140	0	0	0	0	50	2	2944832	1	1
B3GALT2	NaN	NaN	NaN	140718	38211	0	0	0	0	50	12	5272319	1	1
B3GALT4	1456953	262	30	118863	41454	0	0	0	0	50	4	2765245	1	1
B3GALT5	286705	689	-70	103494	28341	0	0	0	0	47	5	2732298	1	1
B3GALT6	2356409	196	27	102507	37365	0	0	0	0	50	3	3531392	1	1
B3GALTL	183118	606	27	175028	43945	0	0	0	0	50	7	2761767	1	1
B3GAT1	270422	686	5	108570	35955	0	0	1	0	50	8	2778029	1	1
B3GAT2	178636	733	7	104904	34122	0	0	0	0	50	3	3186365	1	1
B3GAT3	2695768	217	42	107583	37083	0	0	0	0	50	4	3130294	1	1
B3GNT1	1963418	182	55	134091	42441	0	0	0	0	50	6	2770462	1	1
B3GNT2	316454	412	38	133245	35673	0	0	0	0	50	0	2686896	1	1
B3GNT3	1216364	212	37	119897	39010	0	0	0	0	50	6	2321659	1	1
B3GNT5	NaN	NaN	NaN	127558	32759	0	0	0	0	50	12	5266867	1	1
B3GNT6	368988	395	37	121824	41736	0	0	0	0	50	0	2981069	1	1
B3GNT7	1124713	359	42	130002	40608	0	0	0	0	50	5	2397893	1	1
B3GNT8	1104034	376	38	124221	44697	0	0	0	0	50	4	2322270	1	1
B3GNT9	1093307	150	47	125255	45214	0	0	0	0	50	6	2962410	1	1
B3GNTL1	303219	483	14	125913	34263	0	0	0	0	50	2	2616349	1	1
B4GALNT1	1329939	344	52	174182	57199	0	0	0	0	50	6	3254844	1	1
B4GALNT2	868792	346	21	192089	56212	0	0	1	0	50	7	2604881	1	1
B4GALNT3	496097	246	32	338776	94517	0	0	0	0	50	3	2537765	1	1
B4GALT1	901836	181	28	131224	40373	0	0	0	0	50	8	3584408	1	1
B4GALT2	875223	214	39	123516	37647	0	0	0	0	50	5	2627018	1	1
B4GALT3	728669	234	37	127934	42112	0	0	0	0	50	4	2974254	1	1
B4GALT4	248430	588	3	117829	30926	0	0	0	0	50	5	2658226	1	1
B4GALT5	1040657	132	55	133574	35485	0	0	0	0	50	6	2815018	1	1
B4GALT6	293258	554	32	133245	33276	0	0	1	0	31	8	1938562	1	1
B4GALT7	1316033	475	42	109416	32430	0	0	0	0	50	3	3093211	1	1
B9D1	630769	332	11	70782	19317	0	0	0	0	12	0	574951	1	1
B9D2	1193025	249	33	58891	17249	0	0	0	0	50	5	2180236	1	1
BAALC	461588	584	15	49021	13865	0	0	0	0	50	2	2615221	1	1
BAAT	112947	898	-22	137569	41360	0	0	0	0	50	5	2848764	1	1
BACE1	436617	360	36	167367	49491	0	0	0	0	50	6	2546272	1	1
BACE2	197460	530	-6	172490	51559	0	0	0	0	50	8	2874238	1	1
BACH1	315733	289	60	247643	66364	0	0	0	0	50	7	2847777	1	1
BACH2	294466	601	13	278569	79853	0	0	0	0	50	6	3052885	1	1
BAD	1613996	257	65	64907	18424	0	0	0	0	50	7	2815300	1	1
BAG1	856503	167	38	116231	33793	0	0	0	0	50	5	2801858	1	1
BAG2	314024	348	23	71816	18988	0	0	0	0	50	5	2978437	1	1
BAG4	705837	277	46	150541	45449	0	0	0	0	50	5	3060781	1	1
BAG5	867608	225	39	163748	44227	0	0	0	0	50	5	2586175	1	1
BAGE	NaN	NaN	NaN	15933	4230	0	0	0	0	28	2	1724806	1	1
BAGE2	NaN	NaN	NaN	39903	11421	0	0	0	0	31	3	2317664	1	1
BAGE3	NaN	NaN	NaN	39903	11421	0	0	0	0	31	3	2317664	1	1
BAGE4	NaN	NaN	NaN	15933	4230	0	0	0	0	28	2	1724806	1	1
BAGE5	30235	1262	-79	15933	4230	0	0	0	0	50	4	1753100	1	1
BAI1	296361	567	25	524332	162479	0	0	0	0	36	2	2550408	1	1
BAIAP2	1727896	243	16	198998	55084	0	0	0	0	2	0	134843	1	1
BAIAP2L1	609918	249	36	176908	47000	0	0	0	0	50	4	3008329	1	1
BAIAP2L2	1528130	197	73	178412	53110	0	0	0	0	50	5	2976040	1	1
BAIAP3	1150864	215	36	401098	120038	0	0	0	0	50	5	2524182	1	1
BAK1	1252332	205	35	71205	21291	0	0	0	0	50	5	2229962	1	1
BANF1	3854361	208	57	30738	8460	0	0	0	0	50	4	2854498	1	1
BANF2	594840	432	1	34686	8460	0	0	0	0	50	4	2330166	1	1
BANK1	80568	482	-7	274386	67116	0	0	0	0	50	5	2900746	1	1
BANP	639210	231	31	183629	50854	0	0	0	0	50	1	2418902	1	1
BARHL1	1522970	581	37	104904	34968	0	0	0	0	50	7	3715209	1	1
BARHL2	82474	897	-4	126900	38634	0	0	0	0	50	4	2839082	1	1
BARX1	448425	479	25	82673	26884	0	0	0	0	50	8	3357774	1	1
BARX2	287214	440	-19	92872	27542	0	0	0	0	50	5	2623258	1	1
BASP1	237391	349	-10	74589	22419	0	0	0	0	50	4	2740053	1	1
BAT1	2515825	220	35	148285	38822	0	0	0	0	50	5	2881382	1	1
BAT2L1	651666	272	34	742694	217798	0	0	0	0	29	1	1599410	1	1
BAT3	2517236	193	20	372522	120555	0	0	1	0	50	5	3626003	1	1
BAT4	2517236	193	20	115244	36895	0	0	0	0	50	5	3626003	1	1
BAT5	2517236	193	20	210137	60019	0	0	0	0	50	5	3626003	1	1
BATF	691659	175	49	42723	11703	0	0	0	0	50	10	1878402	1	1
BATF2	3151458	209	52	87749	29704	0	0	0	0	50	6	3136028	1	1
BATF3	399829	364	30	43005	12267	0	0	0	0	50	8	2795466	1	1
BAX	1927185	211	43	84788	25474	0	0	0	0	50	7	2714720	1	1
BAZ1A	615028	184	24	536035	137240	0	0	0	0	50	2	2675381	1	1
BAZ1B	929895	162	48	507882	130566	0	0	0	0	8	1	481233	1	1
BAZ2B	351229	414	23	742177	195050	0	0	1	0	50	5	3029573	1	1
BBC3	1350139	232	33	104904	7614	0	0	0	0	50	5	2633927	1	1
BBOX1	178328	527	-18	134514	33558	0	0	0	0	50	3	3434901	1	1
BBS1	1642783	194	56	199327	61241	0	0	0	0	50	8	3209348	1	1
BBS10	563668	507	-10	239653	67445	0	0	0	0	29	1	1297059	1	1
BBS12	134067	172	14	234483	66834	0	0	0	0	50	4	2496593	1	1
BBS4	1110048	380	40	182407	46295	0	0	0	0	50	5	2378858	1	1
BBS5	370890	418	22	121072	30080	0	0	0	0	50	5	3328352	1	1
BBS7	324357	506	29	249523	63920	0	0	0	0	50	5	2863193	1	1
BBS9	233203	759	-6	306252	81780	0	0	0	0	50	4	2921990	1	1
BBX	224591	699	2	324394	82532	0	0	0	0	50	9	3087524	1	1
BCAM	920101	196	-3	208680	65847	0	0	1	0	50	8	2337263	1	1
BCAN	1851672	180	37	306581	96679	0	0	0	0	50	4	3099274	1	1
BCAP29	512690	753	26	124221	27918	0	0	0	0	50	4	2780614	1	1
BCAP31	1716845	NaN	44	106596	30174	0	0	0	0	50	8	2522114	1	1
BCAR1	568174	171	16	321574	105233	0	0	0	0	50	2	2563380	1	1
BCAR3	595695	173	9	276454	79148	0	0	0	0	50	7	2844816	1	1
BCAS1	163555	415	2	197494	56165	0	0	0	0	50	3	2754482	1	1
BCAS2	652485	394	6	79806	19458	0	0	0	0	50	4	2652539	1	1
BCAS3	211130	576	-11	317579	88924	0	0	0	0	50	5	2594400	1	1
BCAS4	421783	191	36	80229	22842	0	0	0	0	50	6	2955548	1	1
BCAT1	252342	905	2	138462	38070	0	0	0	0	50	3	3355659	1	1
BCAT2	1700740	181	39	132869	39292	0	0	0	0	50	5	2911133	1	1
BCCIP	206845	738	-4	135031	34310	0	0	0	0	50	7	2590781	1	1
BCDIN3D	1291800	231	45	96538	28247	0	0	0	0	50	10	3527068	1	1
BCHE	28918	1215	-18	203557	53204	0	0	0	0	50	7	2917431	1	1
BCKDHA	1104034	376	38	151340	42112	0	0	0	0	50	4	2322270	1	1
BCKDHB	131029	869	-9	134514	37647	0	0	0	0	50	6	4159030	1	1
BCKDK	1296884	351	35	138791	41830	0	0	0	0	50	9	2959543	1	1
BCL10	348743	384	3	77456	22654	0	0	0	0	50	2	2660435	1	1
BCL11A	151287	732	7	290648	79336	0	0	0	0	50	6	3218560	1	1
BCL11B	316817	629	-40	289614	90663	0	0	0	0	50	6	2839693	1	1
BCL2A1	234803	702	28	66552	16920	0	0	0	0	50	5	2874708	1	1
BCL2L1	864206	213	21	77268	22278	0	0	0	0	50	3	2256799	1	1
BCL2L11	NaN	NaN	NaN	81874	22184	0	0	0	0	50	12	5256292	1	1
BCL2L12	1733181	195	36	108241	36848	0	0	0	0	50	4	2998647	1	1
BCL2L13	413666	221	-23	160364	48598	0	0	0	0	50	6	2774316	1	1
BCL2L14	331421	489	26	120884	32383	0	0	0	0	50	4	3005509	1	1
BCL2L15	335231	545	13	56071	14993	0	0	0	0	50	2	2611273	1	1
BCL2L2	1171456	330	20	62322	20868	0	0	0	0	50	13	2859104	1	1
BCL3	812266	188	-22	145841	51418	0	0	0	0	50	7	2767595	1	1
BCL6	88374	374	24	237209	66364	0	0	0	0	21	1	1184917	1	1
BCL6B	1696302	360	24	157873	49679	0	0	0	0	50	6	2146208	1	1
BCL7B	955146	171	48	68996	19693	0	0	0	0	50	5	2983466	1	1
BCL7C	1546514	207	48	72004	23312	0	0	0	0	50	11	2916444	1	1
BCL9L	1488276	175	54	483912	154536	0	0	1	0	50	4	2428020	1	1
BCLAF1	286851	153	21	312409	83378	0	0	0	0	50	3	3409944	1	1
BCMO1	302391	288	1	188094	49350	0	0	0	0	50	6	3578627	1	1
BCO2	389593	362	2	198622	52922	0	0	0	0	50	2	2358930	1	1
BCORL2	NaN	NaN	NaN	60771	15510	0	0	0	0	50	12	5249618	1	1
BCR	384444	575	43	429204	121260	0	0	0	0	50	4	2339707	1	1
BCS1L	1033606	269	43	139496	42394	0	0	0	0	50	6	3086866	1	1
BDH1	685310	263	39	115714	33182	0	0	1	0	25	2	1413854	1	1
BDH2	350185	454	27	86574	22560	0	0	1	0	9	4	534108	1	1
BDKRB1	326763	501	16	114210	36378	0	0	0	0	50	1	2868645	1	1
BDKRB2	330952	500	10	128827	38117	0	0	0	0	50	1	2773282	1	1
BDNF	380275	534	-24	121730	33511	0	0	0	0	50	4	3107217	1	1
BEAN	NaN	NaN	NaN	85117	27119	0	0	0	0	50	12	5261227	1	1
BECN1	1633092	190	33	158061	39198	0	0	0	0	50	8	2689481	1	1
BEGAIN	402460	304	5	194392	60254	0	0	0	0	50	6	3142796	1	1
BEND2	66906	NaN	11	276078	73320	0	0	0	0	50	8	3023275	1	1
BEND4	263825	496	24	176861	51700	0	0	0	0	50	5	2528929	1	1
BEND5	25250	886	-8	142786	39104	0	0	0	0	50	6	3931315	1	1
BEND6	428244	271	23	97854	23970	0	0	0	0	50	6	2894542	1	1
BEND7	241076	532	25	162902	46342	0	0	0	0	50	7	2486488	1	1
BEST1	2389859	185	53	225741	63591	0	0	1	0	50	9	2569866	1	1
BEST2	1959466	226	29	168871	51371	0	0	0	0	50	2	3093164	1	1
BEST3	499701	394	14	225835	62228	0	0	0	0	50	2	2610756	1	1
BEST4	574317	191	43	157074	48222	0	0	0	0	50	4	2696202	1	1
BET1	467883	483	0	41548	10481	0	0	0	0	50	2	2800871	1	1
BET1L	1463610	437	24	53157	15510	0	0	0	0	50	10	2407293	1	1
BET3L	NaN	NaN	NaN	62698	16826	0	0	0	0	50	12	5250934	1	1
BEX1	456169	NaN	16	43475	10387	0	0	0	0	50	3	2480848	1	1
BEX2	455954	NaN	17	56071	13160	0	0	0	0	50	4	3027035	1	1
BEX4	466184	NaN	-5	41407	10340	0	0	0	0	50	4	2762143	1	1
BFAR	519767	367	45	154066	40655	0	0	0	0	50	0	2414437	1	1
BFSP1	552334	239	-23	221041	65471	0	0	1	0	50	6	2710020	1	1
BFSP2	342402	497	14	138274	41078	0	0	0	0	50	1	2930356	1	1
BGLAP	2266205	211	33	35062	9635	0	0	1	0	2	1	90475	1	1
BGN	971101	NaN	7	124409	35626	0	0	0	0	50	3	1813589	1	1
BHLHA15	464632	375	26	60207	20727	0	0	0	0	50	5	2506040	1	1
BHLHA9	NaN	NaN	NaN	71158	28529	0	0	0	0	50	12	5262637	1	1
BHLHB9	162942	NaN	27	181044	50760	0	0	0	0	36	5	2319732	1	1
BHLHE22	9265	1050	-1	118863	42723	0	0	1	0	50	7	2723274	1	1
BHLHE23	821863	447	61	70265	25615	0	0	0	0	50	6	2577245	1	1
BHLHE40	274112	183	33	136723	40232	0	0	0	0	50	3	2306478	1	1
BHLHE41	151502	396	15	155335	51230	0	0	0	0	50	3	2356204	1	1
BHMT	164477	578	36	138885	37224	0	0	0	0	50	9	2608970	1	1
BHMT2	236664	526	38	124879	33323	0	0	0	0	50	5	2435681	1	1
BICD1	387398	460	23	329752	88454	0	0	0	0	25	0	1917177	1	1
BICD2	573438	393	45	282611	84271	0	0	0	0	35	0	2288618	1	1
BID	395559	280	-18	81545	23641	0	0	0	0	50	5	3067126	1	1
BIK	624112	241	48	54191	16168	0	0	0	0	50	2	2975476	1	1
BIN1	324544	324	17	210231	58092	0	0	1	0	50	6	3472031	1	1
BIN2	499804	194	37	193029	53439	0	0	0	0	50	3	2451614	1	1
BIN3	761528	224	49	90240	21996	0	0	0	0	50	3	2618464	1	1
BIRC2	463959	312	15	211782	54003	0	0	0	0	50	3	2593084	1	1
BIRC3	462955	280	5	206706	53721	0	0	0	0	50	5	3072954	1	1
BIRC5	683401	191	24	71299	15698	0	0	0	0	50	3	3163241	1	1
BIRC7	1005137	285	50	100157	29704	0	0	0	0	50	7	2633880	1	1
BIRC8	427680	921	-46	79618	20915	0	0	0	0	50	2	2287866	1	1
BIVM	195534	475	24	175357	45308	0	0	0	0	28	1	1266133	1	1
BLCAP	790368	549	52	28576	8648	0	0	0	0	23	2	1095570	1	1
BLID	143859	453	4	35015	11092	0	0	0	0	50	5	2183902	1	1
BLK	476916	493	55	172772	47893	0	0	1	0	50	5	1893489	1	1
BLM	997342	176	45	486215	125443	0	0	0	0	22	1	1167856	1	1
BLMH	516668	184	26	160787	38305	0	0	0	0	50	5	2904459	1	1
BLNK	817052	804	34	160364	41971	0	0	0	0	50	4	2817509	1	1
BLOC1S1	1814311	384	26	43992	11562	0	0	0	0	50	6	2105224	1	1
BLOC1S2	1071291	198	56	50666	12361	0	0	0	0	50	10	3241543	1	1
BLOC1S3	1230654	243	41	61946	24487	0	0	0	0	50	8	3249016	1	1
BLVRA	690958	250	45	102366	27495	0	0	0	0	50	3	2799978	1	1
BLZF1	286300	491	7	136159	37412	0	0	0	0	50	3	2808250	1	1
BMF	884609	226	39	65001	14946	0	0	0	0	50	6	2793680	1	1
BMI1	195915	462	23	114680	28717	0	0	0	0	50	0	2323163	1	1
BMP1	587455	196	50	347941	92684	0	0	0	0	50	6	2651975	1	1
BMP10	404215	470	27	141611	38728	0	0	0	0	50	11	3330749	1	1
BMP15	15214	NaN	27	129532	37835	0	0	0	0	50	9	2786254	1	1
BMP2	44205	385	-10	131083	37976	0	0	0	0	50	4	3053402	1	1
BMP3	10953	1083	4	155946	45261	0	0	0	0	50	6	2705038	1	1
BMP4	252916	645	-3	134044	40091	0	0	0	0	50	4	2330166	1	1
BMP6	830850	327	8	170892	49914	0	0	0	0	50	1	2954749	1	1
BMP7	207872	617	-21	145982	40138	0	0	0	0	50	1	3397160	1	1
BMP8A	1026100	352	33	132023	41830	0	0	0	0	50	8	2663161	1	1
BMP8B	975799	388	39	134890	42206	0	0	0	0	50	4	2376649	1	1
BMPR1A	379827	195	26	183347	47752	0	0	0	0	50	7	3620880	1	1
BMPR1B	119865	642	-15	173148	45261	0	0	0	0	50	1	3372767	1	1
BMS1	420649	787	-27	443586	111531	0	0	0	0	50	2	2515910	1	1
BMX	188273	NaN	36	239042	57058	0	0	0	0	50	3	2138970	1	1
BNC1	206688	679	11	333089	90334	0	0	0	0	50	3	2629838	1	1
BNC2	37330	534	-14	366600	102084	0	0	0	0	50	4	3292820	1	1
BNIP1	483076	397	34	93436	25004	0	0	0	0	50	2	2672232	1	1
BNIP2	521844	172	33	149272	40514	0	0	0	0	50	7	2803785	1	1
BNIP3	123624	470	-21	67821	17484	0	0	0	0	50	9	2999634	1	1
BNIPL	1614665	165	40	120837	35673	0	0	0	0	50	8	2689293	1	1
BOD1	255069	371	31	64390	20069	0	0	0	0	50	7	2988119	1	1
BOK	1214632	426	30	68808	23547	0	0	0	0	50	6	2646429	1	1
BOLA2	NaN	NaN	NaN	101144	31114	0	0	0	0	50	12	5265222	1	1
BOLA2B	1906000	253	52	101144	31114	0	0	0	0	50	9	2497768	1	1
BOLA3	1023516	250	38	47752	9917	0	0	0	0	50	5	2625890	1	1
BOLL	639001	684	22	103024	27824	0	0	0	0	50	3	2739818	1	1
BOP1	NaN	NaN	NaN	249476	75529	0	0	0	0	50	12	5309637	1	1
BPGM	388879	392	23	87608	23500	0	0	0	0	50	3	2683700	1	1
BPHL	444075	435	41	98982	28200	0	0	0	0	50	2	3398288	1	1
BPI	562486	350	45	168730	45872	0	0	0	0	50	1	2722710	1	1
BPIL1	488576	461	43	152421	50196	0	0	0	0	50	4	3436264	1	1
BPIL3	515931	491	46	155147	44650	0	0	0	0	50	7	2913483	1	1
BPNT1	638729	613	-6	105421	29798	0	0	0	0	50	1	2886599	1	1
BPTF	772730	293	1	1024130	281389	0	0	1	0	50	3	2740382	1	1
BPY2	NaN	NaN	NaN	111249	31302	0	0	0	0	50	12	5265410	1	1
BPY2B	NaN	NaN	NaN	111249	31302	0	0	0	0	50	12	5265410	1	1
BPY2C	NaN	NaN	NaN	111249	31302	0	0	0	0	50	12	5265410	1	1
BRAP	591444	191	32	205108	51935	0	0	1	0	50	8	2568691	1	1
BRCC3	NaN	NaN	NaN	112377	28200	0	0	0	0	50	12	5262308	1	1
BRD1	644644	276	-18	353017	101144	0	0	0	0	50	5	2662503	1	1
BRD3	495575	398	40	244306	68855	0	0	0	0	50	4	3422070	1	1
BRD4	557083	381	20	458626	130472	0	0	0	0	50	2	2899947	1	1
BRD7	303953	520	14	230394	55131	0	0	0	0	50	1	2764164	1	1
BRD9	875343	491	30	216952	45308	0	0	1	0	26	4	1016704	1	1
BRDT	311662	242	9	331068	80088	0	0	0	0	50	1	2618229	1	1
BRE	536663	376	27	157309	41642	0	0	0	0	50	6	2281521	1	1
BRF1	899979	260	32	231287	65095	0	0	0	0	31	5	1651862	1	1
BRF2	660779	379	37	135783	43569	0	0	0	0	50	2	3414926	1	1
BRI3	566928	294	41	47423	14617	0	0	0	0	50	5	2429242	1	1
BRI3BP	1000229	229	37	80558	27166	0	0	0	0	50	5	2443483	1	1
BRIP1	326357	412	-9	428170	111296	0	0	0	0	50	4	3139177	1	1
BRIX1	241905	675	21	125114	30268	0	0	0	0	50	2	2694698	1	1
BRMS1	1963418	182	55	103353	26226	0	0	0	0	50	6	2770462	1	1
BRMS1L	188271	400	10	116184	25944	0	0	0	0	50	5	2911979	1	1
BRP44	535270	290	14	44932	12032	0	0	0	0	50	2	2809989	1	1
BRP44L	199596	556	18	37694	10387	0	0	0	0	50	3	2212102	1	1
BRPF1	955408	348	34	409699	114116	0	0	0	0	22	4	1409389	1	1
BRS3	374989	NaN	23	131177	39433	0	0	0	0	50	4	3043767	1	1
BRWD1	383347	235	30	828187	212111	0	0	0	0	9	0	626416	1	1
BSCL2	2425755	248	51	155617	46154	0	0	0	0	50	9	2641447	1	1
BSDC1	1529661	216	41	152703	42723	0	0	0	0	50	13	3099791	1	1
BSG	1647685	255	-8	134138	38728	0	0	1	0	17	2	808118	1	1
BSND	454766	217	13	107959	29516	0	0	0	0	50	5	3112716	1	1
BSPH1	NaN	NaN	NaN	48974	10387	0	0	0	0	31	3	2316630	1	1
BSPRY	390186	297	36	133198	40373	0	0	0	0	50	5	2560137	1	1
BSX	698665	416	8	75623	24346	0	0	0	0	50	4	2233675	1	1
BTAF1	366076	306	22	634030	169670	0	0	0	0	32	4	1971039	1	1
BTBD1	384974	679	27	163184	45073	0	0	0	0	50	9	3364448	1	1
BTBD10	285926	458	10	162761	43099	0	0	0	0	50	1	2929698	1	1
BTBD12	745599	224	39	600754	182783	0	0	0	0	50	3	3142044	1	1
BTBD16	218081	303	-3	177801	45402	0	0	1	0	50	4	2853840	1	1
BTBD17	362227	433	-8	151246	52499	0	0	0	0	50	5	3352886	1	1
BTBD18	NaN	NaN	NaN	230958	71769	0	0	0	0	50	12	5305877	1	1
BTBD19	NaN	NaN	NaN	95551	31913	0	0	0	0	50	12	5266021	1	1
BTBD3	59672	322	-61	176015	46906	0	0	0	0	50	5	2490765	1	1
BTBD6	927925	289	40	159048	48786	0	0	0	0	50	6	3467002	1	1
BTBD7	321756	407	31	383708	110920	0	0	0	0	50	4	3103269	1	1
BTC	110870	606	3	61570	16826	0	0	0	0	32	5	1438717	1	1
BTD	433102	235	32	181561	50384	0	0	0	0	50	3	2575694	1	1
BTF3	439732	289	38	69936	20445	0	0	0	0	50	4	2374675	1	1
BTF3L4	658095	315	18	55977	14100	0	0	0	0	50	2	2986427	1	1
BTG1	114728	510	7	57199	16121	0	0	0	0	50	4	2817509	1	1
BTG4	383632	485	15	78725	18847	0	0	0	0	50	7	3333616	1	1
BTK	374364	NaN	37	232086	57246	0	0	0	0	50	4	2847025	1	1
BTLA	304354	636	35	98700	26226	0	0	0	0	50	2	1961075	1	1
BTN1A1	426020	498	34	174840	51747	0	0	0	0	50	2	2400008	1	1
BTN2A1	384310	375	47	179775	51042	0	0	0	0	50	5	2290216	1	1
BTN2A2	378286	330	51	175451	50149	0	0	0	0	50	7	2790014	1	1
BTN3A1	384310	375	47	193405	52217	0	0	0	0	50	5	2290216	1	1
BTN3A2	378286	330	51	114069	32148	0	0	0	0	50	7	2790014	1	1
BTN3A3	384310	375	47	196648	55883	0	0	0	0	50	5	2290216	1	1
BTNL2	1582117	580	27	152468	43240	0	0	0	0	50	10	2828460	1	1
BTNL3	893236	602	29	158014	43475	0	0	0	0	50	6	3141245	1	1
BTNL8	783856	602	14	189551	48598	0	0	0	0	50	4	3016225	1	1
BTNL9	893236	602	29	178835	53533	0	0	0	0	50	6	3141245	1	1
BTRC	649315	421	27	208398	55836	0	0	0	0	50	5	2406588	1	1
BUB1	NaN	NaN	NaN	378444	94470	0	0	0	0	50	12	5328578	1	1
BUB1B	876373	161	42	363921	93342	0	0	0	0	50	3	2739160	1	1
BUB3	213809	769	0	113928	30597	0	0	0	0	50	8	2616631	1	1
BUD31	1327454	288	60	51512	12079	0	0	0	0	50	4	2273813	1	1
BVES	108905	702	-1	124785	31866	0	0	0	0	50	7	2890124	1	1
BYSL	437075	225	41	144384	44274	0	0	0	0	50	5	2434929	1	1
BZRAP1	810333	399	19	610483	192935	0	0	0	0	50	6	3034790	1	1
BZW1	620967	155	38	125960	29986	0	0	0	0	50	3	2656581	1	1
C10orf10	NaN	NaN	NaN	68009	22654	0	0	0	0	50	12	5256762	1	1
C10orf105	NaN	NaN	NaN	42911	14335	0	0	0	0	50	12	5248443	1	1
C10orf107	79162	310	-21	74401	17390	0	0	0	0	50	4	2485689	1	1
C10orf11	29386	1001	3	68761	18518	0	0	0	0	50	7	2827426	1	1
C10orf111	254900	620	21	51183	15369	0	0	0	0	50	4	2230338	1	1
C10orf113	NaN	NaN	NaN	57669	14382	0	0	0	0	50	12	5248490	1	1
C10orf114	133573	250	-10	43146	15369	0	0	0	0	50	3	3414597	1	1
C10orf116	401785	164	45	26696	7003	0	0	0	0	50	5	2255577	1	1
C10orf118	275620	477	24	314054	74683	0	0	0	0	50	4	2915363	1	1
C10orf119	516746	281	42	222592	57857	0	0	0	0	50	5	2776008	1	1
C10orf12	1008851	512	25	412801	115103	0	0	0	0	50	0	2549092	1	1
C10orf120	321415	530	1	114492	29328	0	0	0	0	50	5	3163899	1	1
C10orf122	NaN	NaN	NaN	63638	17155	0	0	0	0	50	12	5251263	1	1
C10orf125	386585	472	13	54003	16215	0	0	0	0	50	2	2602531	1	1
C10orf128	NaN	NaN	NaN	37976	10246	0	0	0	0	31	3	2316489	1	1
C10orf129	321487	512	1	164453	44650	0	0	0	0	50	6	3337000	1	1
C10orf131	NaN	NaN	NaN	63779	14476	0	0	0	0	50	12	5248584	1	1
C10orf137	216532	351	-6	416044	106643	0	0	0	0	50	6	2847307	1	1
C10orf140	128481	409	22	293985	90522	0	0	0	0	0	0	90522	1	1
C10orf18	679964	303	35	810515	227950	0	0	0	0	4	1	472773	1	1
C10orf2	1020226	247	40	224613	69795	0	0	0	0	50	6	2661563	1	1
C10orf25	75634	905	25	40937	11656	0	0	0	0	50	8	2916726	1	1
C10orf26	883280	188	44	123845	36190	0	0	0	0	50	3	2521268	1	1
C10orf27	521475	579	30	119286	34122	0	0	0	0	50	7	2671245	1	1
C10orf28	247144	581	10	262965	69936	0	0	0	0	50	5	2781366	1	1
C10orf32	711862	192	45	38211	10152	0	0	0	0	50	6	2962833	1	1
C10orf35	824126	519	31	39527	13207	0	0	0	0	50	6	2831045	1	1
C10orf46	597231	564	19	127746	33276	0	0	0	0	50	5	2373359	1	1
C10orf47	370730	134	19	138180	47940	0	0	0	0	50	3	3004522	1	1
C10orf53	NaN	NaN	NaN	61194	16497	0	0	0	0	50	12	5250605	1	1
C10orf54	NaN	NaN	NaN	103541	31819	0	0	0	0	50	12	5265927	1	1
C10orf55	NaN	NaN	NaN	64531	16121	0	0	0	0	50	12	5250229	1	1
C10orf57	432591	650	-2	42817	11609	0	0	0	0	50	4	2758712	1	1
C10orf58	340132	598	-7	78302	21808	0	0	0	0	50	2	2052960	1	1
C10orf67	77657	278	-3	64907	16309	0	0	0	0	50	7	2798474	1	1
C10orf68	493605	708	-15	224613	52734	0	0	0	0	50	2	2140991	1	1
C10orf72	NaN	NaN	NaN	121166	35908	0	0	0	0	50	12	5270016	1	1
C10orf76	932053	319	42	244729	61241	0	0	0	0	50	4	2831703	1	1
C10orf82	195359	618	-17	54144	13677	0	0	0	0	50	2	3076432	1	1
C10orf84	179655	787	4	84083	18847	0	0	0	0	50	9	2682525	1	1
C10orf88	282374	619	13	150353	41125	0	0	0	0	50	6	3897851	1	1
C10orf90	122926	478	-50	233778	66834	0	0	0	0	50	8	2501810	1	1
C10orf91	152612	271	-1	47987	15181	0	0	0	0	50	6	2731593	1	1
C10orf95	871726	178	41	79806	30174	0	0	0	0	50	3	2849892	1	1
C10orf96	118426	896	-15	95786	18283	0	0	0	0	50	0	3205776	1	1
C10orf99	216191	860	-17	27824	8272	0	0	0	0	27	2	1648337	1	1
C11orf1	437513	221	22	53157	12408	0	0	0	0	50	1	2463599	1	1
C11orf10	1239228	212	59	28059	7755	0	0	0	0	50	8	3391332	1	1
C11orf16	548433	243	21	155053	46295	0	0	1	0	50	1	2738408	1	1
C11orf17	548433	243	21	71252	20821	0	0	0	0	50	1	2738408	1	1
C11orf2	3267059	207	46	253471	83096	0	0	0	0	30	4	1622158	1	1
C11orf20	1613996	257	65	68996	18565	0	0	0	0	50	7	2815300	1	1
C11orf21	NaN	NaN	NaN	58985	19270	0	0	0	0	50	12	5253378	1	1
C11orf31	921177	497	8	41078	12643	0	0	0	0	50	9	2271886	1	1
C11orf34	NaN	NaN	NaN	70876	18800	0	0	0	0	50	12	5252908	1	1
C11orf40	190769	879	-1	73555	20210	0	0	0	0	50	3	2616302	1	1
C11orf42	466636	728	4	106690	36284	0	0	0	0	50	2	3026565	1	1
C11orf45	NaN	NaN	NaN	48927	14523	0	0	0	0	50	12	5248631	1	1
C11orf46	28896	1021	-17	89347	22748	0	0	0	0	50	5	2810788	1	1
C11orf48	2425755	248	51	91744	23594	0	0	0	0	50	9	2641447	1	1
C11orf49	1268399	373	31	133574	37318	0	0	0	0	50	4	2509612	1	1
C11orf51	715293	267	62	45026	8836	0	0	0	0	50	4	2388775	1	1
C11orf52	437513	221	22	43287	11139	0	0	0	0	50	1	2463599	1	1
C11orf53	209532	617	16	77550	24393	0	0	0	0	50	6	2969319	1	1
C11orf54	290677	527	0	92684	23782	0	0	0	0	50	7	2620062	1	1
C11orf57	389805	179	31	103447	23735	0	0	0	0	50	6	2980834	1	1
C11orf58	466700	635	-21	65095	14993	0	0	0	0	50	2	2311977	1	1
C11orf59	NaN	NaN	NaN	55178	15604	0	0	0	0	50	12	5249712	1	1
C11orf61	168652	622	14	166615	50243	0	0	0	0	50	8	2607325	1	1
C11orf63	675003	416	7	272365	70406	0	0	0	0	50	6	2383605	1	1
C11orf65	405487	579	12	111766	25850	0	0	0	0	50	3	2599523	1	1
C11orf66	1415260	274	58	147204	40326	0	0	0	0	50	5	2188226	1	1
C11orf67	577731	361	35	42018	11985	0	0	0	0	50	6	3224012	1	1
C11orf70	420989	358	-16	79900	20210	0	0	0	0	50	4	2815347	1	1
C11orf71	157610	477	-8	47376	16074	0	0	0	0	50	11	3077889	1	1
C11orf73	366108	283	24	67727	18283	0	0	0	0	50	5	3467519	1	1
C11orf74	96246	531	-26	79007	18001	0	0	0	0	50	6	3023557	1	1
C11orf75	240034	598	-25	19693	6251	0	0	0	0	0	0	6251	1	1
C11orf80	1534660	164	38	230817	65283	0	0	1	0	19	3	1073386	1	1
C11orf82	307255	371	0	336379	88454	0	0	0	0	50	4	3005697	1	1
C11orf83	2425755	248	51	30973	9635	0	0	0	0	50	9	2641447	1	1
C11orf84	1320765	201	47	126242	38164	0	0	0	0	50	9	3097159	1	1
C11orf85	3151458	209	52	77926	18800	0	0	0	0	50	6	3136028	1	1
C11orf86	NaN	NaN	NaN	37929	11985	0	0	0	0	50	12	5246093	1	1
C11orf88	401074	326	18	69325	17390	0	0	0	0	50	7	2668143	1	1
C11orf9	1239228	212	59	389959	115949	0	0	0	0	50	8	3391332	1	1
C11orf90	NaN	NaN	NaN	67539	19176	0	0	0	0	50	12	5253284	1	1
C11orf91	NaN	NaN	NaN	61006	21620	0	0	0	0	50	12	5255728	1	1
C11orf92	209532	617	16	40843	12032	0	0	0	0	50	6	2969319	1	1
C11orf93	NaN	NaN	NaN	51888	14241	0	0	0	0	50	12	5248349	1	1
C11orf94	427820	291	48	32195	11374	0	0	0	0	50	3	2747902	1	1
C11orf95	NaN	NaN	NaN	216999	72756	0	0	1	0	31	4	2378999	1	1
C12orf10	1689542	166	53	125396	38023	0	0	0	0	50	8	2794902	1	1
C12orf11	409433	327	21	246092	61993	0	0	0	0	17	1	917252	1	1
C12orf12	20238	574	-33	135266	36895	0	0	0	0	50	7	2794244	1	1
C12orf23	156112	473	21	38634	11985	0	0	0	0	50	1	2551583	1	1
C12orf24	922262	206	43	95175	24111	0	0	0	0	50	3	2948122	1	1
C12orf29	152325	507	-27	114069	27213	0	0	0	0	50	6	3199102	1	1
C12orf34	786670	423	45	142786	49961	0	0	0	0	50	13	3053684	1	1
C12orf35	230869	442	27	586090	155006	0	0	0	0	44	1	2090983	1	1
C12orf36	548501	509	5	46718	13207	0	0	0	0	50	6	2856989	1	1
C12orf39	518837	836	-23	41360	11233	0	0	0	0	50	3	2210175	1	1
C12orf41	1696008	421	21	167696	45919	0	0	1	0	50	10	2327487	1	1
C12orf42	568754	897	2	120649	34874	0	0	0	0	50	4	2862065	1	1
C12orf43	1225663	380	40	89535	24816	0	0	0	0	50	7	2357755	1	1
C12orf44	468067	234	41	72474	21291	0	0	0	0	50	2	2130416	1	1
C12orf45	514255	204	37	64390	16544	0	0	0	0	50	4	2467876	1	1
C12orf49	228972	411	-2	71299	18095	0	0	0	0	50	5	2699163	1	1
C12orf5	295315	860	33	92778	24957	0	0	0	0	50	5	2262392	1	1
C12orf50	152672	507	-36	147768	33981	0	0	0	0	50	3	2731170	1	1
C12orf52	417427	252	35	85399	29939	0	0	0	0	50	2	2540162	1	1
C12orf53	2816186	232	48	90146	32383	0	0	0	0	50	5	3344191	1	1
C12orf54	904892	390	11	47752	10904	0	0	0	0	50	3	1996983	1	1
C12orf56	475083	294	-12	212722	57575	0	0	0	0	50	4	2605962	1	1
C12orf57	2704950	211	47	42817	12596	0	0	0	0	10	1	578476	1	1
C12orf59	397577	398	18	54426	16638	0	0	0	0	50	5	2827332	1	1
C12orf60	340728	578	-4	83660	20962	0	0	0	0	50	2	2078481	1	1
C12orf61	299026	359	3	40467	15651	0	0	0	0	50	4	3017447	1	1
C12orf62	1040456	192	58	19740	5358	0	0	0	0	28	2	1176034	1	1
C12orf65	1014179	201	29	56024	15745	0	0	0	0	50	7	2810412	1	1
C12orf66	472096	296	-17	148802	41266	0	0	0	0	50	5	3098287	1	1
C12orf68	511392	352	32	63121	19364	0	0	0	0	50	6	2472717	1	1
C12orf69	340728	578	-4	74871	21291	0	0	0	0	50	2	2078481	1	1
C12orf70	NaN	NaN	NaN	120414	29892	0	0	0	0	50	12	5264000	1	1
C12orf71	489310	328	23	90005	25051	0	0	0	0	50	6	2623493	1	1
C12orf72	313930	228	11	88454	23923	0	0	0	0	50	1	2695873	1	1
C12orf73	NaN	NaN	NaN	24628	6956	0	0	0	0	31	3	2313199	1	1
C12orf74	208773	509	-1	62980	20210	0	0	0	0	50	8	2857271	1	1
C12orf75	NaN	NaN	NaN	23829	6063	0	0	0	0	30	3	2073499	1	1
C12orf76	1009535	193	57	47047	12173	0	0	0	0	50	6	2707200	1	1
C12orf77	251399	819	7	49350	14100	0	0	0	0	50	4	2442308	1	1
C13orf1	342767	321	50	68432	17155	0	0	0	0	50	4	2579360	1	1
C13orf15	264598	508	43	48081	12549	0	0	0	0	50	2	2486394	1	1
C13orf16	335348	633	41	53674	13442	0	0	0	0	50	5	2271980	1	1
C13orf18	383104	791	50	226446	60771	0	0	0	0	50	3	2126139	1	1
C13orf27	195534	475	24	79242	20022	0	0	0	0	50	3	2240349	1	1
C13orf28	191446	610	-22	69701	16873	0	0	0	0	50	1	3495343	1	1
C13orf30	175913	538	37	47423	13489	0	0	0	0	50	6	2366685	1	1
C13orf31	139965	346	45	146640	38916	0	0	0	0	50	3	2487992	1	1
C13orf33	369916	547	59	102366	28482	0	0	0	0	50	5	1886204	1	1
C13orf34	257535	685	2	194204	48880	0	0	0	0	50	4	2423931	1	1
C13orf35	572556	389	44	39950	12220	0	0	0	0	50	1	2811963	1	1
C13orf36	194859	868	-12	34310	11374	0	0	0	0	27	1	1945659	1	1
C13orf37	257353	685	-9	27918	8319	0	0	0	0	50	3	3081320	1	1
C13orf38	NaN	NaN	NaN	97055	23641	0	0	0	0	50	12	5257749	1	1
C13orf39	195502	521	34	89488	24581	0	0	0	0	50	7	2665229	1	1
C14orf1	639204	372	46	47940	13959	0	0	0	0	50	2	2901592	1	1
C14orf101	137131	961	2	241157	66787	0	0	0	0	50	4	2513889	1	1
C14orf102	318736	622	14	395787	104622	0	0	0	0	50	6	3172923	1	1
C14orf104	587903	318	10	270720	85164	0	0	0	0	50	2	3741435	1	1
C14orf105	150716	939	15	103494	24957	0	0	0	0	50	2	2478498	1	1
C14orf106	234595	448	8	392638	95645	0	0	0	0	50	1	2711853	1	1
C14orf109	325787	222	35	56682	15792	0	0	0	0	50	3	2362784	1	1
C14orf115	604423	384	45	223908	73884	0	0	0	0	10	0	708384	1	1
C14orf118	251674	586	36	169294	46295	0	0	1	0	50	7	2750863	1	1
C14orf119	1261207	185	41	46436	13630	0	0	0	0	50	5	2848106	1	1
C14orf126	408399	362	20	56682	16215	0	0	0	0	50	8	3099462	1	1
C14orf129	328104	560	12	47564	12643	0	0	0	0	50	2	2817556	1	1
C14orf135	296496	516	2	315605	86668	0	0	0	0	50	6	2783152	1	1
C14orf138	747266	166	51	78584	21808	0	0	0	0	50	10	2381443	1	1
C14orf142	325787	222	35	34357	9494	0	0	0	0	50	3	2362784	1	1
C14orf143	297843	598	3	58468	14006	0	0	0	0	50	4	3069711	1	1
C14orf145	127660	629	-21	382016	94141	0	0	0	0	50	3	2987696	1	1
C14orf147	517820	249	16	24816	6486	0	0	0	0	39	2	2177792	1	1
C14orf148	551151	418	50	128169	36378	0	0	0	0	50	5	3224858	1	1
C14orf149	168237	606	12	116043	36660	0	0	0	0	50	7	2476430	1	1
C14orf153	867608	225	39	72568	17390	0	0	0	0	50	5	2586175	1	1
C14orf156	455772	384	47	39245	10105	0	0	0	0	50	2	2834758	1	1
C14orf159	240206	471	35	208539	61335	0	0	0	0	50	5	3154170	1	1
C14orf166	176784	471	22	86433	21150	0	0	0	0	50	2	2529963	1	1
C14orf166B	357783	370	41	170093	44086	0	0	0	0	50	4	2926784	1	1
C14orf169	NaN	NaN	NaN	204732	66693	0	0	0	0	50	12	5300801	1	1
C14orf174	551151	418	50	226869	59784	0	0	0	0	50	5	3224858	1	1
C14orf176	NaN	NaN	NaN	72850	22748	0	0	0	0	50	12	5256856	1	1
C14orf177	157823	938	-42	42864	11562	0	0	0	0	50	3	2226108	1	1
C14orf178	429207	388	37	43193	11797	0	0	0	0	50	2	3086396	1	1
C14orf180	625253	450	20	51935	18424	0	0	0	0	50	3	2792646	1	1
C14orf181	543449	259	46	50807	19834	0	0	0	0	50	3	2455374	1	1
C14orf182	689076	154	46	37459	9917	0	0	0	0	50	3	2200822	1	1
C14orf183	747266	166	51	108570	31020	0	0	0	0	3	0	137287	1	1
C14orf184	396915	483	32	45778	17249	0	0	0	0	50	4	2088445	1	1
C14orf2	694566	320	33	27777	6063	0	0	0	0	22	4	1748635	1	1
C14orf28	228479	577	-32	107019	26649	0	0	0	0	50	4	3250661	1	1
C14orf37	285319	683	3	257278	74495	0	0	0	0	43	4	2292801	1	1
C14orf38	NaN	NaN	NaN	281953	65189	0	0	0	0	50	12	5299297	1	1
C14orf39	325446	618	0	211265	47047	0	0	0	0	50	5	2849469	1	1
C14orf4	429724	206	52	251215	85916	0	0	1	0	50	7	2423555	1	1
C14orf43	535648	191	50	341361	106737	0	0	0	0	50	7	2183761	1	1
C14orf45	469337	158	45	187295	43099	0	0	0	0	50	1	2229962	1	1
C14orf49	202508	475	32	325663	96491	0	0	0	0	50	8	3114314	1	1
C14orf50	662511	188	36	149084	36613	0	0	0	0	50	4	2987226	1	1
C14orf68	412002	237	37	100110	33699	0	0	0	0	50	2	2554168	1	1
C14orf79	854493	205	30	108805	31349	0	0	0	0	50	3	3373660	1	1
C14orf80	689089	298	41	139825	48410	0	0	0	0	50	5	2786442	1	1
C14orf93	1240941	185	38	176861	53956	0	0	0	0	50	5	2896328	1	1
C15orf17	764533	195	46	65518	20915	0	0	0	0	50	2	2842184	1	1
C15orf23	872646	184	42	115432	28952	0	0	0	0	50	4	2687084	1	1
C15orf24	409752	384	1	81310	24017	0	0	0	0	50	2	2544063	1	1
C15orf26	266324	650	22	103776	27636	0	0	0	0	50	4	2470978	1	1
C15orf27	374349	405	22	178976	51700	0	0	0	0	50	5	2891769	1	1
C15orf29	431919	242	7	108288	25803	0	0	0	0	50	8	3211698	1	1
C15orf32	288049	578	-30	60865	15980	0	0	0	0	50	4	3326237	1	1
C15orf33	239848	385	-11	182454	41313	0	0	0	0	50	8	2610756	1	1
C15orf38	969942	239	29	76892	21949	0	0	0	0	50	8	2665934	1	1
C15orf39	840096	203	46	327684	116748	0	0	0	0	46	4	2958180	1	1
C15orf40	452169	683	19	114774	31302	0	0	0	0	50	3	3249486	1	1
C15orf41	74456	598	-16	100580	24910	0	0	0	0	50	3	3009081	1	1
C15orf42	804572	319	27	632103	188094	0	0	0	0	32	3	1849027	1	1
C15orf43	706600	569	31	78913	18236	0	0	0	0	50	5	3347434	1	1
C15orf44	552209	185	35	177331	48410	0	0	0	0	50	7	2805242	1	1
C15orf48	214586	299	16	30315	7473	0	0	0	0	50	2	2312118	1	1
C15orf52	872646	184	42	177754	54473	0	0	0	0	50	4	2687084	1	1
C15orf53	98316	561	20	59079	17907	0	0	0	0	50	2	2644079	1	1
C15orf54	251181	384	-14	61053	16779	0	0	0	0	50	7	2382665	1	1
C15orf55	542657	234	22	366271	116372	0	0	0	0	50	1	2487851	1	1
C15orf56	NaN	NaN	NaN	50196	19176	0	0	0	0	50	12	5253284	1	1
C15orf57	892776	192	48	67163	17578	0	0	0	0	50	8	3207139	1	1
C15orf58	876945	154	52	122811	41313	0	0	0	0	50	3	3144629	1	1
C15orf59	313132	435	29	95175	29751	0	0	0	0	50	7	3032534	1	1
C15orf60	294157	472	16	90334	26273	0	0	0	0	50	4	2769992	1	1
C15orf61	NaN	NaN	NaN	51794	15886	0	0	0	0	50	12	5249994	1	1
C15orf62	NaN	NaN	NaN	55601	18847	0	0	0	0	50	12	5252955	1	1
C15orf63	784327	286	37	44556	12126	0	0	0	0	50	6	3150363	1	1
C16orf11	1115707	213	39	177096	65988	0	0	1	0	50	2	2240396	1	1
C16orf13	1115707	213	39	82344	17766	0	0	0	0	50	2	2240396	1	1
C16orf3	NaN	NaN	NaN	37788	12408	0	0	0	0	50	12	5246516	1	1
C16orf42	1181253	215	38	103635	32148	0	0	0	0	50	7	2457536	1	1
C16orf45	544403	200	30	78443	19411	0	0	0	0	50	6	2767266	1	1
C16orf48	1111484	129	46	113740	36425	0	0	0	0	50	3	2733755	1	1
C16orf5	751633	160	39	69513	21150	0	0	0	0	50	4	2303094	1	1
C16orf52	NaN	NaN	NaN	54990	17202	0	0	0	0	50	12	5251310	1	1
C16orf53	NaN	NaN	NaN	83378	25615	0	0	0	0	50	12	5259723	1	1
C16orf54	NaN	NaN	NaN	70359	25098	0	0	0	0	50	12	5259206	1	1
C16orf55	1090549	219	38	47611	13019	0	0	0	0	50	3	2185218	1	1
C16orf57	856192	158	9	91039	25145	0	0	0	0	50	6	2549938	1	1
C16orf58	826452	688	-17	158531	47188	0	0	0	0	50	6	3333616	1	1
C16orf59	2085452	321	49	141705	47235	0	0	0	0	50	4	2779110	1	1
C16orf61	231500	284	4	29328	6204	0	0	0	0	45	1	2258773	1	1
C16orf62	340032	578	15	336802	88172	0	0	0	0	50	2	3835153	1	1
C16orf63	411695	191	34	60724	15839	0	0	0	0	50	9	2832361	1	1
C16orf68	403747	542	-11	137240	39433	0	0	0	0	50	2	2614845	1	1
C16orf7	1090549	219	38	208680	66552	0	0	0	0	50	3	2185218	1	1
C16orf70	1093307	150	47	148990	38399	0	0	0	0	50	6	2962410	1	1
C16orf71	717235	194	35	173007	52452	0	0	0	0	50	5	3034226	1	1
C16orf72	401555	253	7	91979	26461	0	0	0	0	50	8	3542719	1	1
C16orf73	1685537	214	37	165487	41501	0	0	0	0	50	5	3109943	1	1
C16orf74	390985	250	38	27777	6486	0	0	0	0	50	3	2490530	1	1
C16orf75	663123	342	28	47470	15980	0	0	0	0	50	3	2536214	1	1
C16orf78	18490	907	-25	92637	22419	0	0	0	0	50	11	2772154	1	1
C16orf79	2179404	224	39	75717	23970	0	0	0	0	50	7	2578044	1	1
C16orf80	898142	292	14	67022	17860	0	0	0	0	50	3	2530527	1	1
C16orf82	202160	672	-9	50760	15087	0	0	1	0	0	1	15087	1	1
C16orf86	1157184	136	50	102695	33511	0	0	0	0	50	8	2397376	1	1
C16orf87	469144	217	12	54191	13348	0	0	0	0	50	5	3221474	1	1
C16orf88	320648	639	18	155523	40890	0	0	1	0	48	5	2945960	1	1
C16orf90	805495	246	39	59831	18706	0	0	0	0	50	4	2909441	1	1
C16orf91	1211641	215	40	116372	36613	0	0	1	0	7	3	449978	1	1
C16orf93	1632278	158	61	101802	27495	0	0	0	0	50	4	3108580	1	1
C17orf100	663953	424	9	35626	14288	0	0	0	0	50	6	2416599	1	1
C17orf101	2598845	179	36	128263	37130	0	0	0	0	50	2	2698599	1	1
C17orf102	222789	740	-3	53721	18189	0	0	0	0	50	8	2932659	1	1
C17orf103	416965	517	-27	24440	8272	0	0	0	0	50	6	2605821	1	1
C17orf105	NaN	NaN	NaN	58750	13865	0	0	0	0	50	12	5247973	1	1
C17orf106	NaN	NaN	NaN	41877	11844	0	0	0	0	50	12	5245952	1	1
C17orf107	NaN	NaN	NaN	60442	21479	0	0	0	0	50	12	5255587	1	1
C17orf108	632198	535	-24	28200	6909	0	0	0	0	50	4	2514594	1	1
C17orf28	1045089	223	25	265315	78584	0	0	1	0	50	4	2626125	1	1
C17orf37	1284992	226	38	39762	11280	0	0	0	0	50	9	2772953	1	1
C17orf39	886959	193	17	99875	30268	0	0	0	0	50	5	2645301	1	1
C17orf42	594135	209	20	121589	33088	0	0	0	0	50	2	2533112	1	1
C17orf46	789809	207	23	128874	36801	0	0	0	0	50	5	2780708	1	1
C17orf47	892839	376	10	184193	57904	0	0	0	0	50	1	1896873	1	1
C17orf48	59041	801	-49	117829	28952	0	0	0	0	50	5	3315192	1	1
C17orf49	1696302	360	24	65001	19458	0	0	0	0	50	6	2146208	1	1
C17orf50	675201	196	3	57951	17484	0	0	0	0	50	6	2711195	1	1
C17orf51	NaN	NaN	NaN	71346	23124	0	0	0	0	50	12	5257232	1	1
C17orf53	930750	175	41	212722	66458	0	0	0	0	50	2	2877199	1	1
C17orf55	2679984	197	27	84036	28623	0	0	0	0	50	5	2940038	1	1
C17orf56	2679984	197	27	173618	55366	0	0	0	0	50	5	2940038	1	1
C17orf58	854444	293	-12	47141	13348	0	0	0	0	50	11	2529023	1	1
C17orf59	1381225	202	37	110450	40984	0	0	0	0	50	9	3720896	1	1
C17orf60	1306314	184	23	32524	7661	0	0	0	0	50	4	3138378	1	1
C17orf61	1906324	206	33	38681	11797	0	0	0	0	50	5	3108204	1	1
C17orf62	2583801	179	20	65001	17907	0	0	0	0	50	5	3517950	1	1
C17orf63	1694459	152	36	9635	2773	0	0	0	0	3	0	182219	1	1
C17orf64	436889	204	1	81780	21573	0	0	0	0	50	5	2544063	1	1
C17orf65	930750	175	41	79571	2491	0	0	0	0	5	0	231240	1	1
C17orf70	3665223	205	12	281060	96820	0	0	0	0	50	1	2325325	1	1
C17orf72	NaN	NaN	NaN	64061	19411	0	0	0	0	50	12	5253519	1	1
C17orf74	1906324	206	33	163607	50431	0	0	0	0	50	5	3108204	1	1
C17orf75	679038	286	30	138885	34404	0	0	1	0	1	1	82109	1	1
C17orf76	829707	254	8	119662	27965	0	0	0	0	50	6	2895999	1	1
C17orf77	698491	504	10	79900	23876	0	0	0	0	50	8	2614986	1	1
C17orf78	498943	171	21	94564	25850	0	0	0	0	50	1	2891440	1	1
C17orf81	1782958	316	21	118957	34169	0	0	0	0	50	5	2194289	1	1
C17orf82	292199	414	-9	76986	29610	0	0	0	0	50	7	3004428	1	1
C17orf85	505430	215	30	214555	55178	0	0	0	0	50	3	2414813	1	1
C17orf87	1279084	384	24	51606	12690	0	0	0	0	50	8	2531279	1	1
C17orf89	2679984	197	27	25051	8084	0	0	0	0	50	5	2940038	1	1
C17orf90	3745109	205	30	47987	15463	0	0	0	0	50	1	2361938	1	1
C17orf95	827288	206	22	65330	17719	0	0	0	0	50	3	1916660	1	1
C17orf96	NaN	NaN	NaN	115902	44838	0	0	0	0	50	12	5278946	1	1
C17orf97	248876	591	1	32007	11421	0	0	0	0	50	4	2391783	1	1
C17orf98	1198833	207	37	52217	14758	0	0	0	0	50	8	2400290	1	1
C18orf1	247407	688	28	112236	30738	0	0	0	0	50	5	2812292	1	1
C18orf10	174235	834	53	102930	27777	0	0	0	0	50	5	2194054	1	1
C18orf19	161398	676	44	90945	26226	0	0	0	0	50	2	2058600	1	1
C18orf21	399000	585	15	75670	20069	0	0	0	0	50	1	2910757	1	1
C18orf22	438786	506	20	122952	25944	0	0	0	0	50	3	3057256	1	1
C18orf26	152164	427	5	70171	20492	0	0	0	0	50	4	2426281	1	1
C18orf32	236267	352	55	26884	6815	0	0	0	0	50	1	2237905	1	1
C18orf45	299157	244	65	105327	28200	0	0	0	0	50	7	3237360	1	1
C18orf54	109698	451	33	129109	32618	0	0	0	0	50	10	3285770	1	1
C18orf56	NaN	NaN	NaN	51371	15745	0	0	0	0	50	12	5249853	1	1
C18orf62	63196	1063	-18	35156	9400	0	0	0	0	50	7	2440851	1	1
C18orf8	329604	164	60	229407	59925	0	0	0	0	50	6	2992772	1	1
C19orf12	223109	552	-46	50431	15416	0	0	0	0	50	10	2649766	1	1
C19orf18	1252385	750	-19	75858	18612	0	0	0	0	50	6	3156708	1	1
C19orf2	163583	776	-30	185462	47188	0	0	0	0	50	9	2982291	1	1
C19orf20	NaN	NaN	NaN	90898	33041	0	0	0	0	50	12	5267149	1	1
C19orf22	2230583	191	36	90334	27683	0	0	0	0	50	9	3201640	1	1
C19orf24	NaN	NaN	NaN	42253	15557	0	0	0	0	50	12	5249665	1	1
C19orf25	2352825	221	38	38869	12596	0	0	0	0	50	8	2419936	1	1
C19orf29	2167983	269	31	254364	72615	0	0	1	0	50	11	2777512	1	1
C19orf33	NaN	NaN	NaN	37835	9682	0	0	0	0	31	3	2315925	1	1
C19orf35	1603571	240	27	146123	56071	0	0	0	0	50	3	2895576	1	1
C19orf36	1853815	239	37	83472	20445	0	0	0	0	50	7	3117463	1	1
C19orf39	1385739	197	31	72286	25850	0	0	0	0	50	6	2934915	1	1
C19orf40	481910	448	-16	72521	21103	0	0	0	0	50	1	2460356	1	1
C19orf41	1458117	445	27	76328	21526	0	0	0	0	50	7	2355029	1	1
C19orf42	980514	362	41	28482	6204	0	0	0	0	50	6	2863052	1	1
C19orf43	1959466	226	29	58139	18142	0	0	0	0	50	2	3093164	1	1
C19orf44	815495	258	44	218362	64343	0	0	0	0	50	5	2769334	1	1
C19orf45	609287	308	36	168824	50008	0	0	0	0	50	9	3110648	1	1
C19orf46	984653	303	21	131976	43569	0	0	0	0	50	4	2794714	1	1
C19orf47	1006719	289	35	117782	36754	0	0	0	0	50	3	2896469	1	1
C19orf48	655673	589	25	37318	12596	0	0	0	0	50	6	3253575	1	1
C19orf50	1394856	259	48	60348	16779	0	0	0	0	50	9	3450787	1	1
C19orf51	1036976	266	-1	193170	62463	0	0	0	0	50	5	1946176	1	1
C19orf52	2009333	193	41	83096	28153	0	0	0	0	50	6	2881100	1	1
C19orf53	767214	289	6	33934	9776	0	0	0	0	16	1	838339	1	1
C19orf54	1127178	201	27	113740	37976	0	0	0	0	50	4	2594541	1	1
C19orf55	1151198	321	30	139966	46154	0	0	0	0	50	3	2521691	1	1
C19orf56	NaN	NaN	NaN	38963	9118	0	0	0	0	31	3	2315361	1	1
C19orf57	842601	185	32	207740	66082	0	0	0	0	50	6	3143548	1	1
C19orf59	688482	384	31	67398	15792	0	0	0	0	50	2	2990234	1	1
C19orf6	2387949	206	26	205202	63121	0	0	0	0	50	5	4277282	1	1
C19orf60	1395948	185	41	66364	21338	0	0	0	0	50	11	3735419	1	1
C19orf61	452493	192	-2	176767	50948	0	0	0	0	50	7	2723932	1	1
C19orf62	865138	212	38	114069	30597	0	0	0	0	50	5	2490577	1	1
C19orf63	1038277	491	30	95363	32665	0	0	0	0	50	4	2757114	1	1
C19orf66	1615603	272	8	100251	27495	0	0	0	0	15	1	821043	1	1
C19orf69	NaN	NaN	NaN	43240	13019	0	0	0	0	50	12	5247127	1	1
C19orf70	879991	295	21	40655	11374	0	0	0	0	50	5	2664195	1	1
C19orf71	2160126	269	39	70030	21056	0	0	0	0	50	8	2877951	1	1
C19orf73	2011861	267	47	39386	15604	0	0	0	0	50	4	2724590	1	1
C19orf75	352763	629	1	67069	18941	0	0	0	0	50	6	2962598	1	1
C19orf76	1733181	195	36	48363	17343	0	0	0	0	50	4	2998647	1	1
C19orf77	NaN	NaN	NaN	45637	11750	0	0	0	0	50	12	5245858	1	1
C1D	210519	537	2	50384	11938	0	0	0	0	50	4	2860749	1	1
C1GALT1	357040	748	14	124785	30879	0	0	0	0	50	5	2706542	1	1
C1GALT1C1	388105	NaN	7	109275	26790	0	0	0	0	50	2	2640648	1	1
C1QC	389456	541	29	79101	26085	0	0	0	0	50	8	2853652	1	1
C1QL1	1037808	191	34	82908	27213	0	0	0	0	50	4	2360105	1	1
C1QL2	169866	574	10	92120	30268	0	0	0	0	50	6	2588102	1	1
C1QL3	96710	791	-1	82767	26085	0	0	0	0	50	4	3327882	1	1
C1QL4	2137968	175	37	75764	25897	0	0	0	0	50	2	3066280	1	1
C1QTNF2	197614	469	27	106737	34686	0	0	1	0	3	2	67210	1	1
C1QTNF3	273505	817	1	109228	29234	0	0	0	0	50	8	2545426	1	1
C1QTNF4	989876	214	28	103541	36613	0	0	0	0	50	8	3069711	1	1
C1QTNF5	NaN	NaN	NaN	77879	26461	0	0	0	0	50	12	5260569	1	1
C1QTNF6	668971	289	53	93671	26320	0	0	0	0	50	4	2283072	1	1
C1QTNF7	144115	540	20	97713	29046	0	0	0	0	50	3	2679940	1	1
C1QTNF9	270913	589	44	109651	33323	0	0	0	0	50	3	2153305	1	1
C1R	2459343	195	45	204168	55131	0	0	0	0	50	9	2763036	1	1
C1RL	2422791	224	38	163184	46342	0	0	0	0	50	5	2342997	1	1
C1orf100	706923	537	-1	51277	13865	0	0	0	0	50	5	3141903	1	1
C1orf101	716278	590	1	329705	85117	0	0	0	0	50	6	3248358	1	1
C1orf103	406255	715	28	254834	72568	0	0	0	0	25	5	1433077	1	1
C1orf104	NaN	NaN	NaN	73414	26837	0	0	0	0	50	12	5260945	1	1
C1orf105	135244	400	11	65001	16215	0	0	0	0	50	4	2639520	1	1
C1orf106	545933	437	12	215213	71017	0	0	0	0	50	3	2889607	1	1
C1orf107	221666	464	7	259393	67304	0	0	0	0	50	2	2774175	1	1
C1orf109	445023	375	27	68808	19740	0	0	0	0	50	5	2550361	1	1
C1orf110	334195	540	-7	103212	26649	0	0	0	0	50	4	2229539	1	1
C1orf111	363646	391	1	88313	23923	0	0	0	0	50	3	2586269	1	1
C1orf114	286300	491	7	176156	41971	0	0	0	0	50	3	2808250	1	1
C1orf115	447403	520	-11	45449	15604	0	0	0	0	50	1	3034367	1	1
C1orf116	451418	155	25	193640	62698	0	0	0	0	10	1	625194	1	1
C1orf122	445096	375	33	36331	12314	0	0	0	0	50	6	2612965	1	1
C1orf123	527317	391	27	58562	13771	0	0	0	0	50	6	2804020	1	1
C1orf124	377235	569	2	169670	44509	0	0	0	0	50	2	3228853	1	1
C1orf127	702484	307	33	266772	88548	0	0	0	0	50	9	3360359	1	1
C1orf129	385644	965	-9	313631	80323	0	0	0	0	50	2	2504959	1	1
C1orf131	383866	603	14	101332	26978	0	0	0	0	50	5	3133208	1	1
C1orf135	746382	372	24	120508	32054	0	0	0	0	50	5	3816306	1	1
C1orf14	757638	424	20	221135	60583	0	0	0	0	12	0	754632	1	1
C1orf141	444524	673	-5	139214	33793	0	0	0	0	50	4	2696766	1	1
C1orf144	783285	176	42	53157	13254	0	0	0	0	50	7	3059888	1	1
C1orf146	304492	524	-3	63497	15886	0	0	0	0	50	5	3025766	1	1
C1orf150	204354	957	-25	48692	11374	0	0	0	0	21	0	1231118	1	1
C1orf151	775439	271	32	28670	6721	0	0	0	0	50	5	2888103	1	1
C1orf156	244851	614	10	125161	32900	0	0	0	0	50	7	2796641	1	1
C1orf159	2134483	234	21	68479	20210	0	0	0	0	50	6	2827896	1	1
C1orf161	591845	538	12	122717	33652	0	0	0	0	50	3	2813091	1	1
C1orf162	397300	348	28	53204	15604	0	0	0	0	50	6	2628052	1	1
C1orf163	678946	261	27	79994	19552	0	0	0	0	50	5	3068818	1	1
C1orf168	39470	514	-6	255633	63450	0	0	0	0	50	9	3119296	1	1
C1orf172	1025094	188	34	129767	40702	0	0	0	0	50	4	2437608	1	1
C1orf174	248975	412	20	81451	23453	0	0	0	0	50	3	2513184	1	1
C1orf177	521961	249	25	150917	41125	0	0	0	0	50	3	2555954	1	1
C1orf182	2199280	201	27	42864	11844	0	0	0	0	50	6	3252635	1	1
C1orf183	346154	440	31	99170	29704	0	0	0	0	50	2	3162301	1	1
C1orf185	NaN	NaN	NaN	69137	17719	0	0	0	0	50	12	5251827	1	1
C1orf186	755856	400	10	60771	15228	0	0	0	0	50	4	2205616	1	1
C1orf189	2028928	185	35	37083	8319	0	0	0	0	50	2	2238845	1	1
C1orf190	908945	190	29	77644	24722	0	0	0	0	50	8	3386209	1	1
C1orf192	751212	293	30	60113	17719	0	0	0	0	50	5	2914564	1	1
C1orf194	989913	215	18	54896	14476	0	0	0	0	50	4	2275364	1	1
C1orf198	446793	592	12	108476	32242	0	0	0	0	50	4	2869303	1	1
C1orf201	748641	197	26	98559	26931	0	0	0	0	50	4	3272469	1	1
C1orf204	NaN	NaN	NaN	78866	23923	0	0	0	0	50	12	5258031	1	1
C1orf21	258985	642	-7	44509	9353	0	0	0	0	50	7	3616462	1	1
C1orf210	1091212	264	30	37036	12314	0	0	0	0	50	5	2819765	1	1
C1orf212	NaN	NaN	NaN	30973	8930	0	0	0	0	31	3	2315173	1	1
C1orf213	1032187	163	25	50196	15792	0	0	0	0	50	5	2799414	1	1
C1orf216	1177566	325	35	75388	22466	0	0	0	0	50	5	2662080	1	1
C1orf223	NaN	NaN	NaN	67962	20163	0	0	0	0	50	12	5254271	1	1
C1orf226	363646	391	1	102554	32806	0	0	0	0	50	3	2586269	1	1
C1orf227	326908	445	13	34874	8413	0	0	0	0	50	1	2427644	1	1
C1orf228	NaN	NaN	NaN	151058	41689	0	0	0	0	50	12	5275797	1	1
C1orf229	NaN	NaN	NaN	71675	28999	0	0	0	0	50	12	5263107	1	1
C1orf230	NaN	NaN	NaN	33276	8319	0	0	0	0	31	3	2314562	1	1
C1orf25	344321	458	-3	252014	66364	0	0	0	0	50	3	3125500	1	1
C1orf26	333911	535	-7	314900	76375	0	0	0	0	50	5	2622741	1	1
C1orf27	277882	399	-14	159565	40232	0	0	0	0	50	5	2400666	1	1
C1orf31	247580	299	10	43663	11045	0	0	0	0	50	1	2640695	1	1
C1orf35	702621	391	5	91227	24675	0	0	0	0	50	2	2246271	1	1
C1orf38	804118	218	23	214367	61147	0	0	0	0	29	1	1342320	1	1
C1orf43	2028928	185	35	87044	24346	0	0	0	0	50	2	2238845	1	1
C1orf49	341211	348	-10	97478	23077	0	0	0	0	50	4	2592238	1	1
C1orf51	1213150	197	38	126477	39057	0	0	1	0	50	8	2781930	1	1
C1orf52	348743	384	3	62745	16074	0	0	0	0	50	2	2660435	1	1
C1orf53	98527	448	-18	48410	14758	0	0	0	0	50	6	2392629	1	1
C1orf54	1213150	197	38	47188	11750	0	0	0	0	50	8	2781930	1	1
C1orf56	1614665	165	40	108711	36801	0	0	0	0	50	8	2689293	1	1
C1orf57	141149	615	-2	64202	19129	0	0	0	0	50	4	2685392	1	1
C1orf58	221959	236	-1	144666	36660	0	0	0	0	50	6	2809049	1	1
C1orf59	679610	225	3	133903	36707	0	0	0	0	50	4	2998083	1	1
C1orf61	2199280	201	27	53815	15416	0	0	0	0	50	6	3252635	1	1
C1orf63	613835	460	36	94799	30550	0	0	0	0	50	8	3141574	1	1
C1orf64	886121	197	43	54473	18283	0	0	0	0	50	3	2653526	1	1
C1orf65	368078	600	-10	203275	60818	0	0	0	0	50	6	1858051	1	1
C1orf68	NaN	NaN	NaN	82015	24158	0	0	0	0	50	12	5258266	1	1
C1orf69	702358	341	15	111813	40608	0	0	0	0	50	1	2276069	1	1
C1orf70	NaN	NaN	NaN	59173	16403	0	0	0	0	50	12	5250511	1	1
C1orf74	220312	429	18	86480	28294	0	0	0	0	50	5	2874849	1	1
C1orf83	446494	225	28	71252	19411	0	0	0	0	50	6	2668989	1	1
C1orf84	1088321	252	27	60301	17954	0	0	0	0	50	6	2928946	1	1
C1orf86	849779	293	25	114445	24581	0	0	0	0	50	2	2995874	1	1
C1orf87	66197	942	-13	188423	49162	0	0	0	0	50	2	3555174	1	1
C1orf88	398726	559	15	67398	16920	0	0	0	0	50	2	2782541	1	1
C1orf89	824719	186	40	84835	26978	0	0	0	0	50	3	2313152	1	1
C1orf9	116362	506	10	429768	114069	0	0	1	0	50	6	3275477	1	1
C1orf91	1460758	218	29	47470	14993	0	0	0	0	50	3	2862864	1	1
C1orf92	1172126	244	39	189222	55554	0	0	0	0	50	4	2696202	1	1
C1orf93	323457	335	30	67398	20445	0	0	0	0	50	7	2658555	1	1
C1orf94	28616	907	16	197682	59079	0	0	0	0	50	5	3078641	1	1
C1orf95	608933	509	12	47517	14241	0	0	0	0	50	7	2932377	1	1
C1orf96	285692	361	9	90240	26085	0	0	0	0	50	0	3137626	1	1
C2	2400153	188	35	288392	78772	0	0	0	0	43	4	2206979	1	1
C20orf103	74540	807	-42	95974	25709	0	0	0	0	50	5	3126440	1	1
C20orf106	264053	455	-17	58656	15792	0	0	0	0	50	4	2765104	1	1
C20orf107	273023	455	-27	57998	15886	0	0	0	0	50	7	3273127	1	1
C20orf108	254679	672	-43	61758	21291	0	0	0	0	50	11	3563540	1	1
C20orf11	961230	336	40	79101	20022	0	0	0	0	50	5	3040430	1	1
C20orf111	515643	367	28	96914	28717	0	0	0	0	50	6	2652962	1	1
C20orf114	478384	482	27	164406	49209	0	0	0	0	50	11	3370511	1	1
C20orf118	817783	225	47	74166	20868	0	0	0	0	50	3	3383013	1	1
C20orf123	NaN	NaN	NaN	177472	63779	0	0	0	0	50	12	5297887	1	1
C20orf132	808071	360	45	356119	99875	0	0	0	0	50	5	3375493	1	1
C20orf134	NaN	NaN	NaN	77080	26978	0	0	0	0	50	12	5261086	1	1
C20orf135	1123741	206	44	147627	51465	0	0	0	0	50	7	2760498	1	1
C20orf141	796251	438	41	51700	19364	0	0	0	0	50	10	2515769	1	1
C20orf144	NaN	NaN	NaN	49350	16920	0	0	0	0	50	12	5251028	1	1
C20orf151	1190462	205	28	218362	70265	0	0	0	0	50	2	2639285	1	1
C20orf152	1308823	144	53	198622	50243	0	0	0	0	50	4	2832361	1	1
C20orf160	1022704	386	29	142739	45637	0	0	0	0	50	6	2633786	1	1
C20orf165	725555	209	59	73367	24205	0	0	0	0	50	6	2556988	1	1
C20orf166	1191147	NaN	20	40138	11186	0	0	0	0	50	8	2709832	1	1
C20orf173	NaN	NaN	NaN	70359	18330	0	0	0	0	50	12	5252438	1	1
C20orf177	73597	856	-36	125631	37365	0	0	0	0	50	4	2654983	1	1
C20orf185	515931	491	46	156933	53016	0	0	0	0	50	7	2913483	1	1
C20orf186	515931	491	46	203134	65753	0	0	0	0	50	7	2913483	1	1
C20orf194	1015129	338	40	412942	105938	0	0	1	0	50	4	2818825	1	1
C20orf195	1262904	298	54	102601	33182	0	0	0	0	50	4	2483057	1	1
C20orf196	365507	199	12	69748	18518	0	0	0	0	50	1	2800166	1	1
C20orf197	73705	930	-58	42629	11656	0	0	0	0	50	3	2427033	1	1
C20orf20	1044503	208	48	71205	18048	0	0	0	0	50	5	2665088	1	1
C20orf201	NaN	NaN	NaN	75012	27777	0	0	0	0	50	12	5261885	1	1
C20orf202	NaN	NaN	NaN	40796	12079	0	0	0	0	50	12	5246187	1	1
C20orf24	1019481	176	62	64202	16732	0	0	0	0	50	3	2421158	1	1
C20orf27	860065	241	43	67821	19599	0	0	0	0	50	7	3175743	1	1
C20orf29	740484	241	42	64061	22090	0	0	0	0	50	4	3502675	1	1
C20orf3	545344	676	-29	139308	41877	0	0	0	0	50	1	2541572	1	1
C20orf30	494904	385	26	61006	19364	0	0	0	0	50	6	2643468	1	1
C20orf4	1278077	449	44	127793	36754	0	0	0	0	50	3	3183028	1	1
C20orf43	255083	551	-7	106831	27542	0	0	0	0	50	7	2722099	1	1
C20orf54	764796	557	31	150494	50572	0	0	0	0	50	5	3150175	1	1
C20orf7	125337	703	-6	123657	31443	0	0	0	0	50	8	3079487	1	1
C20orf70	418196	491	31	85681	24581	0	0	0	0	50	4	2315408	1	1
C20orf72	756104	499	29	117641	30550	0	0	0	0	50	5	3079581	1	1
C20orf79	256301	699	4	52170	14664	0	0	0	0	50	6	2957287	1	1
C20orf85	372863	576	7	47376	12972	0	0	0	0	50	2	3159293	1	1
C20orf94	165910	412	-17	139496	37177	0	0	0	0	50	3	2640977	1	1
C20orf96	1010597	348	24	128545	31067	0	0	0	0	50	6	2881758	1	1
C21orf2	1153513	308	65	84506	27589	0	0	0	0	50	4	2511962	1	1
C21orf29	860604	461	30	222545	67351	0	0	1	0	21	3	1032825	1	1
C21orf33	879237	219	61	90005	27448	0	0	0	0	50	5	2499413	1	1
C21orf45	436753	379	8	80558	20962	0	0	0	0	50	3	3208267	1	1
C21orf56	758870	488	39	110403	35532	0	0	0	0	50	4	2492175	1	1
C21orf57	940047	624	53	60348	16497	0	0	0	0	50	8	2770415	1	1
C21orf58	940047	624	53	105421	35156	0	0	0	0	50	8	2770415	1	1
C21orf59	265057	182	52	101614	25145	0	0	0	0	50	5	2352585	1	1
C21orf7	316263	146	77	84600	22137	0	0	0	0	50	6	2862018	1	1
C21orf70	746455	191	74	77080	23735	0	0	0	0	50	3	2597173	1	1
C21orf91	113501	686	26	103588	24722	0	0	0	0	46	4	2430323	1	1
C22orf13	480889	194	48	82908	21855	0	0	0	0	50	7	2419372	1	1
C22orf15	637355	196	52	50807	15040	0	0	0	0	50	8	2709315	1	1
C22orf23	1370748	203	50	75811	19787	0	0	0	0	50	5	2426798	1	1
C22orf24	531528	344	-1	54379	14852	0	0	0	0	50	10	2623164	1	1
C22orf25	587146	218	50	95880	25803	0	0	0	0	50	4	2511116	1	1
C22orf26	NaN	NaN	NaN	42676	16967	0	0	0	0	50	12	5251075	1	1
C22orf28	392443	401	-6	173665	46577	0	0	0	0	50	7	2867282	1	1
C22orf29	NaN	NaN	NaN	116466	37929	0	0	0	0	50	12	5272037	1	1
C22orf32	1321127	363	65	35673	11421	0	0	0	0	50	4	2076507	1	1
C22orf33	724899	379	44	96632	25333	0	0	0	0	50	7	3591928	1	1
C22orf36	NaN	NaN	NaN	99828	35814	0	0	0	0	50	12	5269922	1	1
C22orf39	650407	300	16	53721	15369	0	0	0	0	50	1	2688024	1	1
C22orf41	NaN	NaN	NaN	31584	6909	0	0	0	0	31	3	2313152	1	1
C22orf42	426151	580	-16	89112	22560	0	0	0	0	50	3	2218024	1	1
C22orf43	604420	399	31	84318	19176	0	0	0	0	50	1	2467265	1	1
C22orf46	NaN	NaN	NaN	79994	24064	0	0	0	0	50	12	5258172	1	1
C22orf9	417645	225	9	148238	39856	0	0	0	0	50	6	2881429	1	1
C2CD3	561035	225	45	659410	188282	0	0	0	0	28	0	1406616	1	1
C2CD4A	125995	446	20	111672	45402	0	0	0	0	50	2	2603048	1	1
C2CD4B	NaN	NaN	NaN	110262	44697	0	0	0	0	50	12	5278805	1	1
C2CD4D	NaN	NaN	NaN	106925	43099	0	0	0	0	50	12	5277207	1	1
C2orf15	NaN	NaN	NaN	42535	11891	0	0	0	0	50	12	5245999	1	1
C2orf18	1266654	231	40	122153	38305	0	0	0	0	50	8	2989482	1	1
C2orf27A	NaN	NaN	NaN	66270	21150	0	0	0	0	50	12	5255258	1	1
C2orf27B	NaN	NaN	NaN	67586	21808	0	0	0	0	50	12	5255916	1	1
C2orf28	1238919	230	39	95222	28717	0	0	0	0	50	7	2410254	1	1
C2orf29	413646	262	19	169341	50478	0	0	0	0	50	4	2798098	1	1
C2orf3	136392	523	4	272271	67539	0	0	0	0	50	3	2214311	1	1
C2orf34	414128	685	26	112659	30033	0	0	0	0	50	9	3353779	1	1
C2orf40	99910	798	0	51042	13677	0	0	0	0	50	5	2793868	1	1
C2orf42	677043	143	42	193076	54661	0	0	0	0	50	3	2769851	1	1
C2orf43	491470	393	16	112424	28858	0	0	0	0	50	5	2806934	1	1
C2orf47	237591	673	22	97572	28482	0	0	0	0	50	2	2894777	1	1
C2orf48	881918	220	41	54003	15369	0	0	0	0	50	4	3238394	1	1
C2orf49	198223	381	8	78960	21573	0	0	0	0	50	2	2488744	1	1
C2orf50	466103	384	26	54097	16544	0	0	0	0	50	7	2709503	1	1
C2orf51	120457	497	2	61805	16450	0	0	0	0	50	4	2234756	1	1
C2orf53	1214097	238	50	128404	46295	0	0	0	0	50	7	3002595	1	1
C2orf54	1187158	297	30	146405	47329	0	0	0	0	50	2	2785690	1	1
C2orf55	493189	692	29	310905	101520	0	0	0	0	10	1	352970	1	1
C2orf57	994385	202	43	127041	40749	0	0	0	0	50	3	2983842	1	1
C2orf60	226122	602	18	111531	27495	0	0	0	0	50	3	2714673	1	1
C2orf61	738157	206	39	86903	23923	0	0	0	0	50	4	2625373	1	1
C2orf62	734742	197	37	132963	36519	0	0	0	0	50	4	2879314	1	1
C2orf63	967446	333	25	204685	49820	0	0	0	0	50	5	2586081	1	1
C2orf64	260302	696	39	26649	6486	0	0	0	0	50	5	2819812	1	1
C2orf65	996981	278	50	179258	50995	0	0	0	0	50	7	2749500	1	1
C2orf66	404194	370	14	39527	11515	0	0	0	0	50	4	3112481	1	1
C2orf67	190249	712	1	339669	86151	0	0	0	0	50	9	3208455	1	1
C2orf68	1158965	170	43	56776	15839	0	0	0	0	50	7	2595951	1	1
C2orf7	536944	452	20	64343	18142	0	0	0	0	50	4	2272121	1	1
C2orf70	931476	428	35	68009	19411	0	0	0	0	50	6	2216332	1	1
C2orf71	471053	404	28	419005	126806	0	0	0	0	23	4	1737731	1	1
C2orf72	NaN	NaN	NaN	91462	34874	0	0	0	0	50	12	5268982	1	1
C2orf73	659505	429	8	98559	25803	0	0	0	0	50	9	2619686	1	1
C2orf76	193588	467	26	45778	11045	0	0	0	0	50	2	2312353	1	1
C2orf77	345692	393	35	195520	43193	0	0	0	0	50	0	2792881	1	1
C2orf78	1124858	404	43	300236	91321	0	0	0	0	50	5	2627817	1	1
C2orf79	299133	374	39	46436	14335	0	0	0	0	50	2	2309674	1	1
C2orf80	321897	440	5	68949	17625	0	0	1	0	4	1	96867	1	1
C2orf82	NaN	NaN	NaN	38775	14523	0	0	0	0	50	12	5248631	1	1
C2orf83	186199	353	25	61711	17249	0	0	0	0	50	3	2758289	1	1
C2orf84	320978	385	35	72333	18048	0	0	0	0	50	1	2495794	1	1
C2orf88	450974	478	21	32712	7896	0	0	0	0	16	1	742882	1	1
C2orf89	725789	275	5	150682	45731	0	0	0	0	50	5	3725737	1	1
C3	740979	259	28	569734	157262	0	0	0	0	50	3	3092412	1	1
C3AR1	142724	300	23	157356	47517	0	0	0	0	50	2	2711853	1	1
C3orf1	290702	599	38	96867	27495	0	0	0	0	50	8	2558022	1	1
C3orf10	825905	170	39	26790	6768	0	0	0	0	50	3	2303470	1	1
C3orf14	213716	935	-3	45402	11421	0	0	0	0	50	6	2839270	1	1
C3orf15	368404	568	31	266255	68338	0	0	0	0	50	11	3176025	1	1
C3orf16	NaN	NaN	NaN	182360	50995	0	0	0	0	50	12	5285103	1	1
C3orf17	279709	639	18	194721	50337	0	0	0	0	50	4	3193039	1	1
C3orf18	603887	293	52	54238	16826	0	0	0	0	50	2	2015924	1	1
C3orf19	561517	424	39	163654	40232	0	0	0	0	50	7	3542766	1	1
C3orf20	540760	510	41	303620	87091	0	0	0	0	40	8	2476007	1	1
C3orf21	431673	536	46	128733	39621	0	0	1	0	50	9	2713075	1	1
C3orf22	289633	508	52	47188	14570	0	0	0	0	50	8	3079158	1	1
C3orf23	319459	418	27	179869	43052	0	0	0	0	50	4	2851772	1	1
C3orf24	825905	170	39	59267	17155	0	0	0	0	50	3	2303470	1	1
C3orf26	267848	573	10	101097	24393	0	0	0	0	50	5	2659354	1	1
C3orf27	1046071	282	53	47470	15980	0	0	0	0	50	6	2484420	1	1
C3orf30	197435	589	-3	179681	48880	0	0	0	0	50	4	2552758	1	1
C3orf31	229249	423	35	109181	28576	0	0	0	0	50	6	2820705	1	1
C3orf32	93870	581	8	120743	34075	0	0	0	0	50	5	2822867	1	1
C3orf33	304724	473	0	86527	22325	0	0	0	0	50	7	3301468	1	1
C3orf34	818753	446	45	58515	13677	0	0	0	0	50	7	3227960	1	1
C3orf35	471302	442	16	70453	21620	0	0	0	0	50	3	2328333	1	1
C3orf36	548078	520	28	51418	18800	0	0	0	0	50	11	2918653	1	1
C3orf37	1033808	136	49	121166	32383	0	0	0	0	50	5	2671010	1	1
C3orf38	123481	894	0	110497	30221	0	0	0	0	50	6	2601215	1	1
C3orf39	331914	493	28	185697	60066	0	0	0	0	50	5	2885941	1	1
C3orf43	1180405	156	30	72333	19740	0	0	0	0	50	1	2657615	1	1
C3orf45	843769	206	51	54144	17625	0	0	0	0	50	6	2702876	1	1
C3orf52	268780	440	28	113411	31537	0	0	0	0	50	3	2688729	1	1
C3orf54	1306720	191	39	92825	29845	0	0	0	0	50	3	2875225	1	1
C3orf55	147326	810	-11	66787	12737	0	0	0	0	50	4	2872264	1	1
C3orf57	240601	602	-4	26555	6580	0	0	0	0	50	3	2420359	1	1
C3orf58	34520	1009	-6	144243	43710	0	0	0	0	50	7	2506839	1	1
C3orf62	1661046	201	34	90710	23782	0	0	0	0	50	3	2723321	1	1
C3orf63	209166	363	34	580262	148003	0	0	0	0	50	4	2451191	1	1
C3orf64	263737	581	-2	157450	37130	0	0	0	0	50	3	2017240	1	1
C3orf67	146530	837	19	195191	50149	0	0	0	0	50	1	2891863	1	1
C3orf70	760533	598	32	84083	22654	0	0	0	0	50	5	3210711	1	1
C3orf71	1838219	241	33	88548	34545	0	0	0	0	50	4	2593507	1	1
C3orf72	345888	340	21	55648	19928	0	0	0	0	50	6	2858963	1	1
C3orf75	884829	197	44	90851	25474	0	0	0	0	50	3	2646805	1	1
C3orf77	NaN	NaN	NaN	579087	148050	0	0	0	0	50	12	5382158	1	1
C3orf78	NaN	NaN	NaN	24252	6627	0	0	0	0	31	3	2312870	1	1
C3orf79	55177	914	-4	35109	9024	0	0	0	0	50	3	2561312	1	1
C4A	NaN	NaN	NaN	1101962	327496	0	0	1	0	50	13	5561604	1	1
C4B	NaN	NaN	NaN	1101962	327496	0	0	0	0	11	0	1001335	1	1
C4BPA	501293	142	22	205531	53627	0	0	0	0	50	3	2516521	1	1
C4BPB	434877	155	24	89958	20727	0	0	0	0	50	5	3496283	1	1
C4orf14	570731	443	33	228608	71017	0	0	0	0	50	4	2754059	1	1
C4orf17	331308	847	9	123375	33417	0	0	0	0	50	5	2454528	1	1
C4orf19	124686	814	32	105468	28905	0	0	0	0	50	10	3026330	1	1
C4orf21	219601	647	30	719852	185791	0	0	0	0	1	0	226493	1	1
C4orf22	46363	1141	-4	80605	21479	0	0	0	0	50	7	2792317	1	1
C4orf26	461415	491	19	44133	12126	0	0	0	0	50	3	2699586	1	1
C4orf27	173367	574	17	121448	29563	0	0	0	0	50	1	2087881	1	1
C4orf29	231217	284	16	143867	37318	0	0	0	0	50	6	2561312	1	1
C4orf3	218603	824	-1	66599	19552	0	0	0	0	50	6	2589700	1	1
C4orf31	106601	931	-7	189880	52358	0	0	0	0	50	2	2831186	1	1
C4orf32	167195	334	20	43616	13207	0	0	0	0	50	2	2701090	1	1
C4orf33	98087	645	-2	70735	16685	0	0	0	0	50	8	2746821	1	1
C4orf34	645570	165	40	35109	9447	0	0	0	0	50	4	2707294	1	1
C4orf36	268001	603	36	41031	11139	0	0	0	0	50	8	2138782	1	1
C4orf37	69244	1096	-24	158014	42488	0	0	0	0	50	11	3436546	1	1
C4orf39	NaN	NaN	NaN	49773	17343	0	0	0	0	50	12	5251451	1	1
C4orf41	154470	254	4	395552	100486	0	0	0	0	6	0	296617	1	1
C4orf43	75022	1136	-3	73320	16356	0	0	0	0	50	7	2757631	1	1
C4orf44	612481	464	32	92073	27072	0	0	0	0	50	9	3023322	1	1
C4orf45	155458	337	10	65706	15933	0	0	0	0	50	6	2797910	1	1
C4orf46	154316	534	-11	36942	11844	0	0	0	0	50	4	3259732	1	1
C4orf47	NaN	NaN	NaN	108006	27354	0	0	0	0	50	12	5261462	1	1
C4orf48	NaN	NaN	NaN	41595	15228	0	0	0	0	50	12	5249336	1	1
C4orf49	384151	208	24	79430	24205	0	0	0	0	50	4	2821081	1	1
C4orf50	109875	686	16	92449	28388	0	0	0	0	50	3	2469709	1	1
C4orf52	NaN	NaN	NaN	23547	6345	0	0	0	0	31	3	2312588	1	1
C4orf6	57657	589	10	32477	8413	0	0	0	0	50	6	3378031	1	1
C4orf7	191457	928	7	29986	8366	0	0	0	0	50	1	2866295	1	1
C5	628273	379	37	582095	150118	0	0	0	0	50	0	2810318	1	1
C5orf13	118271	617	34	40702	10058	0	0	0	0	50	5	2503831	1	1
C5orf15	568918	269	60	87937	25709	0	0	0	0	50	6	2322693	1	1
C5orf20	625030	509	47	78255	25380	0	0	0	0	50	9	3186835	1	1
C5orf22	235664	649	4	152092	39809	0	0	0	0	50	8	2817885	1	1
C5orf23	477035	487	-15	40373	11233	0	0	0	0	50	1	2998882	1	1
C5orf24	877491	696	39	62228	18283	0	0	0	0	50	3	3211886	1	1
C5orf28	497364	369	1	71581	20915	0	0	0	0	50	3	2863898	1	1
C5orf30	203042	531	16	67492	20633	0	0	0	0	50	1	2734930	1	1
C5orf32	788704	185	45	33276	9306	0	0	0	0	50	4	2868551	1	1
C5orf33	184013	476	2	150682	42911	0	0	0	0	50	5	2826815	1	1
C5orf34	490107	369	10	219772	57293	0	0	0	0	50	5	4070153	1	1
C5orf35	201203	393	41	102460	28106	0	0	0	0	50	6	2915457	1	1
C5orf38	18983	986	-29	45261	15228	0	0	0	0	50	12	3019468	1	1
C5orf39	488323	520	21	63309	18753	0	0	0	0	50	3	2951600	1	1
C5orf4	525975	293	35	115009	30503	0	0	0	0	50	6	2724496	1	1
C5orf40	NaN	NaN	NaN	74307	21432	0	0	0	0	50	12	5255540	1	1
C5orf41	486042	309	37	222357	56541	0	0	1	0	50	10	2376038	1	1
C5orf42	355603	213	29	1095523	285995	0	0	0	0	35	4	2560607	1	1
C5orf43	202017	385	13	25615	6674	0	0	0	0	4	2	216153	1	1
C5orf44	417990	406	31	146640	37365	0	0	0	0	50	2	2537342	1	1
C5orf45	1610057	359	38	115855	33323	0	0	0	0	50	5	2383887	1	1
C5orf46	137041	470	2	31067	8131	0	0	0	0	50	5	2385391	1	1
C5orf47	NaN	NaN	NaN	59737	17390	0	0	0	0	50	12	5251498	1	1
C5orf48	235652	347	15	46765	12032	0	0	0	0	50	3	2499225	1	1
C5orf51	113456	795	23	101896	25709	0	0	0	0	50	4	2545661	1	1
C5orf52	NaN	NaN	NaN	53862	15228	0	0	0	0	50	12	5249336	1	1
C5orf54	197504	619	30	199844	52405	0	0	0	0	50	8	2666310	1	1
C5orf55	787542	399	37	38070	12690	0	0	0	0	50	6	3044284	1	1
C5orf56	543074	264	63	44744	10669	0	0	0	0	50	6	2085249	1	1
C5orf58	97631	636	31	36378	8883	0	0	0	0	50	10	3159716	1	1
C5orf60	NaN	NaN	NaN	92214	28482	0	0	0	0	50	12	5262590	1	1
C5orf62	NaN	NaN	NaN	19975	6392	0	0	0	0	31	3	2312635	1	1
C6orf1	1074764	233	36	52593	16779	0	0	0	0	50	2	2224087	1	1
C6orf10	1754032	479	27	167414	41830	0	0	0	0	50	8	2110018	1	1
C6orf103	NaN	NaN	NaN	577959	147627	0	0	0	0	50	12	5381735	1	1
C6orf105	117356	372	24	85446	23265	0	0	0	0	50	3	2673924	1	1
C6orf106	920583	132	31	101567	27166	0	0	0	0	50	5	2428396	1	1
C6orf108	1308754	363	35	65236	20774	0	0	0	0	50	9	2949250	1	1
C6orf114	NaN	NaN	NaN	45872	12079	0	0	0	0	50	12	5246187	1	1
C6orf115	289502	640	16	28106	7708	0	0	0	0	44	5	2963068	1	1
C6orf118	31222	466	-31	160082	43522	0	0	0	0	50	6	2732674	1	1
C6orf120	233648	447	3	61711	19505	0	0	0	0	50	3	3105995	1	1
C6orf125	1551477	328	40	44697	11280	0	0	0	0	50	8	3179973	1	1
C6orf126	621095	404	34	34874	9541	0	0	0	0	50	1	2936889	1	1
C6orf127	621095	404	34	42394	10904	0	0	0	0	50	1	2936889	1	1
C6orf130	145501	611	37	54144	13395	0	0	0	0	50	5	2669600	1	1
C6orf132	NaN	NaN	NaN	371488	133715	0	0	0	0	50	12	5367823	1	1
C6orf134	2097865	171	37	112800	34404	0	0	0	0	50	2	3013452	1	1
C6orf138	100851	907	-18	279368	80323	0	0	0	0	50	3	3268474	1	1
C6orf141	NaN	NaN	NaN	77127	26508	0	0	0	0	50	12	5260616	1	1
C6orf145	336205	311	17	78772	21620	0	0	1	0	8	2	564235	1	1
C6orf15	2992134	283	23	103729	34733	0	0	0	0	50	7	2900558	1	1
C6orf150	723493	232	21	174464	49303	0	0	0	0	50	5	2701889	1	1
C6orf153	1200368	259	40	89394	24252	0	0	0	0	50	5	2997801	1	1
C6orf154	1278255	230	56	103259	33652	0	0	0	0	50	4	2634632	1	1
C6orf162	222902	596	14	33699	8883	0	0	0	0	50	6	2662409	1	1
C6orf163	NaN	NaN	NaN	115150	26978	0	0	0	0	50	12	5261086	1	1
C6orf165	222811	556	26	214226	56071	0	0	0	0	50	3	2649813	1	1
C6orf167	91667	1258	2	428499	111249	0	0	0	0	5	1	312644	1	1
C6orf168	259352	595	-11	140671	35579	0	0	0	0	50	6	2369881	1	1
C6orf182	390388	492	33	163184	37459	0	0	0	0	50	3	2274753	1	1
C6orf186	183030	586	22	122341	35156	0	0	0	0	50	5	2763694	1	1
C6orf191	72955	603	26	45637	11750	0	0	0	0	50	9	3193180	1	1
C6orf192	129252	443	10	154865	45778	0	0	0	0	50	4	2872217	1	1
C6orf195	467575	342	25	41595	12549	0	0	0	0	50	5	2584906	1	1
C6orf201	181759	353	22	48833	12502	0	0	0	0	50	4	2740429	1	1
C6orf203	214917	417	22	84224	22090	0	0	0	0	50	3	2613576	1	1
C6orf204	129707	1029	8	294455	72991	0	0	0	0	50	5	3237971	1	1
C6orf211	336608	468	30	151152	38070	0	0	0	0	50	7	2580817	1	1
C6orf221	732413	446	18	71769	21855	0	0	0	0	50	4	2670352	1	1
C6orf222	891439	192	38	220524	61899	0	0	0	0	50	5	2964149	1	1
C6orf223	1407986	199	47	87796	23030	0	0	0	0	50	10	3070557	1	1
C6orf225	145073	296	-5	27542	7849	0	0	0	0	50	7	2884672	1	1
C6orf226	1086050	203	41	31537	11891	0	0	0	0	50	4	2217131	1	1
C6orf25	2517236	193	20	90287	21244	0	0	0	0	50	5	3626003	1	1
C6orf26	2509866	183	32	60959	17296	0	0	0	0	50	6	2965841	1	1
C6orf35	213310	374	21	47611	14147	0	0	0	0	50	2	2820611	1	1
C6orf48	2485614	188	36	26555	7003	0	0	0	0	50	4	2808062	1	1
C6orf57	119480	618	15	37083	10434	0	0	0	0	43	7	2071384	1	1
C6orf58	169285	807	-9	114304	28811	0	0	0	0	50	7	2783904	1	1
C6orf62	422850	362	40	79665	19881	0	0	0	0	50	7	3185848	1	1
C6orf64	188770	730	34	58938	19458	0	0	0	0	50	8	2767783	1	1
C6orf70	233648	447	3	234436	62933	0	0	0	0	50	3	3105995	1	1
C6orf72	435829	150	41	113364	31161	0	0	0	0	50	4	2312776	1	1
C6orf81	621095	404	34	122059	36989	0	0	0	0	50	1	2936889	1	1
C6orf89	836025	244	43	122294	31819	0	0	0	0	50	7	3056504	1	1
C6orf94	NaN	NaN	NaN	77644	20633	0	0	0	0	50	12	5254741	1	1
C6orf97	301605	535	7	245763	63027	0	0	0	0	50	2	3089592	1	1
C7orf10	120126	802	-13	150165	42018	0	0	0	0	50	3	3157366	1	1
C7orf11	221361	636	20	58186	18800	0	0	0	0	50	1	2373876	1	1
C7orf16	26433	889	1	54990	13254	0	0	0	0	50	7	2744471	1	1
C7orf23	182644	1011	28	40984	11045	0	0	0	0	50	3	2314515	1	1
C7orf25	163131	744	-6	157027	46859	0	0	0	0	50	7	2566153	1	1
C7orf26	NaN	NaN	NaN	147815	45355	0	0	0	0	50	12	5279463	1	1
C7orf27	783535	226	47	266255	88783	0	0	0	0	50	1	2745693	1	1
C7orf28A	2208864	358	32	172443	40044	0	0	0	0	50	11	2762049	1	1
C7orf28B	700380	514	57	172443	40044	0	0	0	0	50	10	2386143	1	1
C7orf29	NaN	NaN	NaN	77033	23218	0	0	0	0	50	12	5257326	1	1
C7orf30	500943	169	27	78584	23077	0	0	0	0	50	5	3039020	1	1
C7orf31	254281	319	21	202946	52123	0	0	0	0	50	3	2834946	1	1
C7orf33	473795	593	-4	58186	18236	0	0	0	0	50	2	2731170	1	1
C7orf34	294033	676	2	49538	13912	0	0	0	0	50	2	2297642	1	1
C7orf36	221842	487	5	77362	20069	0	0	0	0	50	4	3152619	1	1
C7orf41	656945	411	31	45919	11045	0	0	0	0	50	3	2307230	1	1
C7orf43	1299015	205	52	188705	62698	0	0	0	0	50	5	2751615	1	1
C7orf44	654530	310	38	51982	13019	0	0	0	0	50	10	2924434	1	1
C7orf45	414437	266	34	85070	19975	0	0	0	0	50	1	2488274	1	1
C7orf46	378677	441	19	103118	27025	0	0	0	0	50	8	3067408	1	1
C7orf49	464513	594	20	52640	15322	0	0	0	0	50	4	1986455	1	1
C7orf50	769674	346	35	64578	20022	0	0	0	0	50	7	2503079	1	1
C7orf51	1479297	186	60	266255	93295	0	0	0	0	50	4	2339707	1	1
C7orf52	1022626	258	39	117124	41078	0	0	0	0	50	7	2601544	1	1
C7orf53	171853	470	-5	44885	12643	0	0	0	0	50	4	2448089	1	1
C7orf57	127890	364	24	102225	27354	0	0	0	0	50	3	2655312	1	1
C7orf58	99302	534	-3	358751	93718	0	0	1	0	50	7	3036764	1	1
C7orf61	1479297	186	60	68056	20633	0	0	0	0	50	4	2339707	1	1
C7orf63	134871	1140	2	329611	81263	0	0	0	0	50	4	2542935	1	1
C7orf64	750974	369	28	124973	33229	0	0	0	0	50	5	2690421	1	1
C7orf65	237253	211	21	51700	14006	0	0	0	0	50	1	2632000	1	1
C7orf66	75279	982	-24	39762	10434	0	0	0	0	2	0	71816	1	1
C7orf68	902782	246	34	20915	6721	0	0	0	0	50	7	2677731	1	1
C7orf69	NaN	NaN	NaN	43052	10387	0	0	0	0	31	3	2316630	1	1
C7orf70	NaN	NaN	NaN	83895	26649	0	0	0	0	50	12	5260757	1	1
C7orf71	NaN	NaN	NaN	57810	15228	0	0	0	0	50	12	5249336	1	1
C7orf72	NaN	NaN	NaN	149648	40561	0	0	0	0	50	12	5274669	1	1
C8A	39104	713	-15	201724	51371	0	0	0	0	50	5	3310445	1	1
C8G	1979517	188	34	68526	21009	0	0	0	0	50	3	2778593	1	1
C8orf22	15071	631	-19	29657	7285	0	0	0	0	50	5	2524699	1	1
C8orf30A	2713803	210	26	250604	86386	0	0	0	0	50	5	3094856	1	1
C8orf31	821065	470	4	46107	12972	0	0	0	0	50	7	2226343	1	1
C8orf33	454161	440	8	77033	22795	0	0	0	0	50	6	3179315	1	1
C8orf34	36554	910	-22	150212	37600	0	0	0	0	50	8	2417586	1	1
C8orf37	313002	375	45	73367	17719	0	0	0	0	50	3	2442731	1	1
C8orf38	409865	395	57	114304	31772	0	0	0	0	50	3	2878139	1	1
C8orf4	10573	360	3	35767	9776	0	0	0	0	50	4	2731875	1	1
C8orf40	627586	464	26	38540	8836	0	0	0	0	50	7	2624903	1	1
C8orf42	152113	904	-20	61946	17860	0	0	0	0	50	1	2860937	1	1
C8orf44	372262	213	38	54191	14617	0	0	0	0	50	4	2573673	1	1
C8orf46	285889	151	36	69748	21056	0	0	0	0	50	4	2443859	1	1
C8orf47	630526	229	39	124127	35626	0	0	0	0	50	8	3354014	1	1
C8orf48	NaN	NaN	NaN	106314	29046	0	0	0	0	50	12	5263154	1	1
C8orf55	427585	373	34	64860	24111	0	0	0	0	50	5	2320061	1	1
C8orf58	757216	224	45	119145	39057	0	0	0	0	50	1	2888526	1	1
C8orf59	99038	1463	13	35579	8272	0	0	0	0	50	3	2594306	1	1
C8orf73	2183482	235	37	228420	83754	0	0	0	0	50	8	2592520	1	1
C8orf74	110362	481	9	97901	28858	0	0	0	0	50	5	2957710	1	1
C8orf76	545561	171	22	130660	33605	0	0	0	0	50	1	2666592	1	1
C8orf79	111627	643	-11	153925	40091	0	0	0	0	50	2	3283655	1	1
C8orf80	409228	222	34	275185	72098	0	0	0	0	50	4	2251488	1	1
C8orf83	NaN	NaN	NaN	30785	8131	0	0	0	0	31	3	2314374	1	1
C8orf84	161465	570	18	89582	24769	0	0	0	0	50	1	2249232	1	1
C8orf85	495171	346	16	51324	15510	0	0	0	0	50	5	3130482	1	1
C8orf86	840384	454	46	73085	23077	0	0	0	0	50	7	3235574	1	1
C9	168073	424	-8	193593	49209	0	0	0	0	50	9	2653056	1	1
C9orf100	1202125	248	37	112894	33746	0	0	0	0	50	5	2744330	1	1
C9orf102	260804	471	25	244212	64719	0	0	0	0	42	1	2111710	1	1
C9orf103	493702	567	-8	48457	13301	0	0	0	0	50	1	2166982	1	1
C9orf106	1220935	283	48	75247	24158	0	0	0	0	50	8	3314346	1	1
C9orf11	116649	454	-34	103306	25991	0	0	0	0	50	5	2991080	1	1
C9orf116	298554	539	14	48598	10763	0	0	0	0	50	3	2741886	1	1
C9orf119	1813435	201	46	77879	24205	0	0	0	0	50	6	2752743	1	1
C9orf123	73228	1033	-33	36754	11891	0	0	0	0	49	7	2860420	1	1
C9orf125	112814	872	-15	130848	40608	0	0	0	0	50	0	3837174	1	1
C9orf128	847663	227	54	137005	36566	0	0	0	0	50	7	2726846	1	1
C9orf129	439538	426	41	65659	19928	0	0	0	0	50	2	3429167	1	1
C9orf135	243260	478	-8	80511	20163	0	0	0	0	50	10	2578937	1	1
C9orf139	1951939	202	40	60536	20821	0	0	0	0	50	6	2824277	1	1
C9orf140	1951939	202	40	125631	44274	0	0	0	0	50	6	2824277	1	1
C9orf142	1979517	188	34	68432	21949	0	0	0	0	50	3	2778593	1	1
C9orf144B	NaN	NaN	NaN	435784	131036	0	0	0	0	50	12	5365144	1	1
C9orf150	77482	482	-32	75294	22137	0	0	0	0	50	6	2593460	1	1
C9orf152	203263	245	32	78772	23312	0	0	0	0	50	6	2359541	1	1
C9orf153	311398	417	8	36143	8977	0	0	0	0	50	0	2806887	1	1
C9orf156	468629	276	38	147110	42394	0	0	0	0	50	5	2597126	1	1
C9orf16	1762678	201	44	28341	7755	0	0	0	0	50	10	2542700	1	1
C9orf163	1413299	233	44	64061	22231	0	0	0	0	50	13	3110977	1	1
C9orf167	1724821	399	43	131976	47940	0	0	0	0	50	3	2196404	1	1
C9orf169	NaN	NaN	NaN	48081	13818	0	0	0	0	50	12	5247926	1	1
C9orf170	123702	421	-8	40373	12079	0	0	0	0	50	10	2784421	1	1
C9orf171	1522970	492	36	107207	32242	0	0	0	0	50	8	3452150	1	1
C9orf172	1921909	176	44	301693	111437	0	0	0	0	50	6	2744941	1	1
C9orf21	322237	430	26	76657	22466	0	0	0	0	50	7	2978437	1	1
C9orf23	731413	298	51	51230	18706	0	0	0	0	50	3	2146866	1	1
C9orf24	478815	302	38	105186	24675	0	0	0	0	50	9	2292895	1	1
C9orf25	629612	302	40	64766	16732	0	0	0	0	50	7	2527049	1	1
C9orf3	250013	432	35	245904	66411	0	0	0	0	50	4	2618417	1	1
C9orf30	245284	516	0	94423	23453	0	0	0	0	50	9	2528083	1	1
C9orf37	1197708	478	45	56212	18941	0	0	0	0	50	3	3697067	1	1
C9orf4	338668	272	18	112330	35861	0	0	0	0	50	5	3342969	1	1
C9orf40	95383	649	-18	62839	20210	0	0	0	0	50	3	3633194	1	1
C9orf41	95299	649	-13	140953	36425	0	0	0	0	50	1	3020549	1	1
C9orf43	390186	297	36	162338	40420	0	0	0	0	50	5	2560137	1	1
C9orf46	373599	629	18	53110	11750	0	0	0	0	50	5	2790343	1	1
C9orf47	248480	646	4	66270	21009	0	0	0	0	50	6	2726940	1	1
C9orf50	886775	205	39	139308	46812	0	0	0	0	50	4	2762378	1	1
C9orf57	NaN	NaN	NaN	56729	14335	0	0	0	0	50	12	5248443	1	1
C9orf6	337389	433	12	63779	16309	0	0	0	0	50	0	2905023	1	1
C9orf64	460176	343	2	114351	32007	0	0	0	0	50	5	2480472	1	1
C9orf66	219110	462	-10	91603	33605	0	0	0	0	50	10	2508202	1	1
C9orf68	226049	673	17	116889	30315	0	0	0	0	50	2	2115799	1	1
C9orf69	799089	244	42	42488	15604	0	0	0	0	50	6	3057444	1	1
C9orf7	1858670	315	39	58515	17202	0	0	0	0	50	6	2726188	1	1
C9orf71	127057	578	-20	56024	17155	0	0	0	0	50	4	3134900	1	1
C9orf72	93979	434	-12	164970	44838	0	0	0	0	50	6	3197551	1	1
C9orf78	600401	187	44	102460	25004	0	0	0	0	50	4	2827896	1	1
C9orf80	525036	382	18	37036	9635	0	0	0	0	50	6	2631154	1	1
C9orf82	104669	632	-28	123516	32430	0	0	0	0	50	6	3248546	1	1
C9orf84	540873	264	17	516436	127934	0	0	0	0	50	3	2470978	1	1
C9orf85	284245	358	5	56823	11703	0	0	0	0	50	1	2709691	1	1
C9orf86	1921909	176	44	271613	79618	0	0	0	0	50	6	2744941	1	1
C9orf89	504920	448	61	62087	18565	0	0	0	0	50	4	2568785	1	1
C9orf9	1952019	575	33	59126	14899	0	0	0	0	50	3	2453071	1	1
C9orf91	285717	202	14	115150	34451	0	0	0	0	50	2	2361562	1	1
C9orf93	150665	600	-9	461963	113176	0	0	0	0	50	4	2991315	1	1
C9orf95	95091	623	0	73132	15980	0	0	0	0	50	6	2878280	1	1
C9orf96	1827885	416	28	232509	65424	0	0	0	0	50	7	2263567	1	1
C9orf98	1939494	575	33	165346	44462	0	0	0	0	50	4	2505852	1	1
CA1	99296	1463	15	91086	23970	0	0	0	0	50	3	2379986	1	1
CA10	36963	832	-68	114727	28952	0	0	0	0	50	9	2999728	1	1
CA11	1597109	242	31	109792	33887	0	0	0	0	50	3	2743625	1	1
CA12	449769	275	47	122388	33417	0	0	0	0	50	5	2939991	1	1
CA13	99038	1463	13	90287	24346	0	0	0	0	50	3	2594306	1	1
CA14	1213150	197	38	116607	32007	0	0	0	0	50	8	2781930	1	1
CA2	100997	1460	-18	90052	23735	0	0	0	0	50	5	2649719	1	1
CA3	100997	1460	-18	90052	24017	0	0	0	0	50	5	2649719	1	1
CA4	973133	347	10	106831	29798	0	0	0	0	50	2	1749622	1	1
CA5A	612550	133	27	104528	28576	0	0	0	0	50	2	2557176	1	1
CA5B	170565	NaN	42	109040	29422	0	0	0	0	50	2	2903660	1	1
CA6	840956	264	31	106737	28200	0	0	0	0	50	6	2711947	1	1
CA7	868790	142	24	90710	24769	0	0	0	0	50	4	2568033	1	1
CA8	206353	885	-14	100815	26790	0	0	0	0	50	3	3061721	1	1
CA9	1202125	248	37	152327	48175	0	0	0	0	50	5	2744330	1	1
CAB39	503356	395	29	120414	28764	0	0	0	0	50	6	3094386	1	1
CAB39L	373856	343	50	118299	29187	0	0	0	0	50	6	2539128	1	1
CABLES2	1190359	252	33	157262	50713	0	0	0	0	0	0	50713	1	1
CABP1	1678287	311	38	145136	47752	0	0	0	0	50	5	2679188	1	1
CABP2	1392213	215	53	75153	21996	0	0	0	0	50	1	2040458	1	1
CABP4	1392213	215	53	91603	28247	0	0	0	0	50	1	2040458	1	1
CABP7	848649	195	37	74213	19693	0	0	0	0	50	6	2528271	1	1
CABYR	233052	360	52	228561	68385	0	0	0	0	50	3	2701278	1	1
CACNA1A	1604988	497	12	857374	245105	0	0	1	0	32	5	2228928	1	1
CACNA1D	514645	578	42	763233	202053	0	0	1	0	8	1	512253	1	1
CACNA1E	111356	832	10	771646	214931	0	0	1	0	19	4	1161793	1	1
CACNA1F	724395	NaN	44	670643	193123	0	0	0	0	50	7	2784280	1	1
CACNA2D1	58044	982	4	388878	94470	0	0	0	0	26	0	1778903	1	1
CACNA2D3	29637	816	12	385917	97149	0	0	0	0	50	8	2898537	1	1
CACNB1	1426821	212	31	229595	68056	0	0	0	0	50	4	2595293	1	1
CACNB2	74282	408	4	259769	70030	0	0	0	0	50	3	2717681	1	1
CACNG1	300354	491	-30	75200	21103	0	0	0	0	50	8	2949814	1	1
CACNG2	1202913	359	42	107818	30926	0	0	0	0	50	6	3008987	1	1
CACNG4	293409	491	-23	108523	32195	0	0	0	0	50	6	3873599	1	1
CACNG5	284959	536	-39	126007	37553	0	0	0	0	50	7	2655735	1	1
CACNG6	806175	338	-40	83143	28952	0	0	0	0	50	6	2521785	1	1
CACNG7	813774	360	-33	92825	26461	0	0	0	0	50	10	2960859	1	1
CACNG8	813774	360	-33	135031	47282	0	0	0	0	50	10	2960859	1	1
CACYBP	176818	828	4	80276	19411	0	0	0	0	50	6	2609534	1	1
CADM3	99569	785	14	146499	41736	0	0	0	0	50	5	2438783	1	1
CADM4	441738	209	6	129955	39386	0	0	0	0	50	4	2923682	1	1
CADPS	76552	1010	3	474606	124785	0	0	2	0	50	6	2589888	1	1
CADPS2	61224	1046	-3	454584	116607	0	0	0	0	50	5	2225497	1	1
CAGE1	761240	283	15	306252	71346	0	0	0	0	50	4	2767595	1	1
CALB1	272948	534	25	94423	22043	0	0	0	0	50	4	2501716	1	1
CALB2	402231	648	0	99687	21291	0	0	0	0	50	5	2364288	1	1
CALCA	344274	627	-9	66176	18988	0	0	0	0	50	6	2262768	1	1
CALCB	277848	692	-18	43381	13019	0	0	0	0	50	6	2677073	1	1
CALCOCO2	757963	239	29	160787	35062	0	0	0	0	50	5	3069852	1	1
CALCR	197869	823	-10	178600	44603	0	0	0	0	50	5	3029291	1	1
CALCRL	61297	453	1	162573	39621	0	0	0	0	50	5	2313810	1	1
CALHM2	542721	170	51	104152	33464	0	0	0	0	50	7	2399491	1	1
CALHM3	NaN	NaN	NaN	110826	36237	0	0	0	0	50	12	5270345	1	1
CALM1	323571	599	21	54191	12079	0	0	0	0	50	1	2732533	1	1
CALM2	811122	132	35	54379	11891	0	0	0	0	50	7	2599664	1	1
CALM3	1139694	347	28	54003	12267	0	0	0	0	50	4	2820094	1	1
CALML3	769552	446	17	49538	13912	0	0	0	0	50	3	2818120	1	1
CALML4	375804	365	28	67962	17625	0	0	0	0	50	7	2566435	1	1
CALML5	769552	446	17	47893	14288	0	0	0	0	50	3	2818120	1	1
CALML6	1434423	233	27	65142	14946	0	0	0	0	50	5	2653009	1	1
CALN1	17685	956	-29	91227	22983	0	0	0	0	50	11	3091848	1	1
CALR	1886809	335	40	147721	33887	0	0	0	0	50	6	2401512	1	1
CALR3	808967	218	35	136253	31678	0	0	0	0	50	4	2262815	1	1
CALU	852821	304	33	135689	29281	0	0	0	0	50	5	3209818	1	1
CALY	386585	472	13	73273	21761	0	0	0	0	50	2	2602531	1	1
CAMK1	954590	264	39	143256	33981	0	0	0	0	50	5	3477436	1	1
CAMK1D	326642	556	35	138603	34968	0	0	1	0	50	9	2603236	1	1
CAMK1G	204559	405	-3	164735	43804	0	0	0	0	50	5	2816193	1	1
CAMK2A	978175	220	47	171973	45449	0	0	0	0	50	2	2714015	1	1
CAMK2B	1467518	412	65	230535	65001	0	0	1	0	50	6	2149921	1	1
CAMK2D	166680	632	21	189128	45919	0	0	0	0	50	4	3047292	1	1
CAMK2G	998685	191	42	207129	54426	0	0	0	0	50	1	3237360	1	1
CAMK2N1	573203	429	30	26508	7473	0	0	0	0	50	3	2865543	1	1
CAMK2N2	NaN	NaN	NaN	26743	7661	0	0	0	0	31	3	2313904	1	1
CAMK4	192731	767	29	161680	44744	0	0	0	0	50	5	2860373	1	1
CAMKK1	505430	215	30	186543	52875	0	0	0	0	50	3	2414813	1	1
CAMKK2	981640	258	42	203980	55319	0	0	0	0	50	6	3139412	1	1
CAMKV	1298303	170	38	168965	49021	0	0	0	0	50	3	2860373	1	1
CAMLG	910140	193	33	98371	28952	0	0	0	0	50	10	3699793	1	1
CAMP	1113209	193	40	57528	16779	0	0	0	0	50	2	2100148	1	1
CAMSAP1	721697	446	46	535659	151434	0	0	1	0	50	9	3083999	1	1
CAMSAP1L1	492001	374	12	502900	131741	0	0	0	0	50	3	3230686	1	1
CAMTA1	289717	462	23	563107	157403	0	0	0	0	50	3	3083247	1	1
CAND1	237289	810	-13	413412	115197	0	0	0	0	29	2	1179136	1	1
CAND2	508965	269	39	400487	130942	0	0	0	0	0	0	130942	1	1
CANT1	612708	177	22	132164	39574	0	0	0	0	50	3	2461719	1	1
CANX	1624288	256	44	208210	50525	0	0	0	0	50	11	3324263	1	1
CAP1	873408	387	23	163231	44885	0	0	0	0	50	5	3674507	1	1
CAPN1	3317462	168	54	247079	67069	0	0	0	0	50	5	2584248	1	1
CAPN10	837485	485	35	238243	74213	0	0	0	0	50	5	2506792	1	1
CAPN12	1697047	322	45	244259	71581	0	0	0	0	50	8	2934445	1	1
CAPN14	NaN	NaN	NaN	240123	61476	0	0	0	0	50	12	5295584	1	1
CAPN3	592239	284	38	295771	72521	0	0	1	0	50	5	2367672	1	1
CAPN8	NaN	NaN	NaN	206800	54332	0	0	0	0	50	12	5288440	1	1
CAPNS1	978272	326	6	94564	25286	0	0	0	0	50	2	1993975	1	1
CAPNS2	NaN	NaN	NaN	82109	23500	0	0	1	0	4	1	195755	1	1
CAPRIN1	770116	279	28	247784	64954	0	0	0	0	50	3	3162254	1	1
CAPRIN2	286973	420	-8	383144	103588	0	0	0	0	50	4	2970917	1	1
CAPS	1166723	392	36	64296	18894	0	0	1	0	36	7	1715312	1	1
CAPS2	110847	692	-32	198293	47329	0	0	0	0	50	8	3167612	1	1
CAPSL	138289	614	0	72380	18001	0	0	0	0	50	6	2534428	1	1
CAPZA2	503859	185	8	102225	24393	0	0	0	0	50	3	2790719	1	1
CAPZA3	82407	911	-29	100862	26320	0	0	0	0	50	7	2246647	1	1
CAPZB	811050	429	41	95363	24628	0	0	0	0	50	10	2586081	1	1
CARD14	674340	219	22	355508	103870	0	0	0	0	36	1	2392112	1	1
CARD16	NaN	NaN	NaN	71158	17954	0	0	0	0	50	12	5252062	1	1
CARD17	NaN	NaN	NaN	38023	10622	0	0	0	0	31	3	2316865	1	1
CARD18	46073	568	-18	32054	7708	0	0	0	0	50	5	2582321	1	1
CARD6	212186	526	19	344980	95504	0	0	0	0	50	5	2556706	1	1
CARD8	1052191	391	32	185462	48598	0	0	0	0	50	5	2094226	1	1
CARHSP1	401329	247	5	48316	15980	0	0	0	0	50	3	3038785	1	1
CARKD	504689	278	33	129344	41407	0	0	0	0	50	3	2717681	1	1
CARM1	2031768	193	35	207364	58703	0	0	0	0	50	2	2274847	1	1
CARNS1	1269888	177	51	300565	106784	0	0	0	0	50	6	2732721	1	1
CARS	547495	237	43	298779	73602	0	0	0	0	50	3	2490906	1	1
CARS2	532346	216	42	192230	54943	0	0	0	0	50	1	2412181	1	1
CARTPT	456944	601	19	38681	11938	0	0	0	0	50	5	2325607	1	1
CASC1	255116	633	18	271613	68197	0	0	0	0	50	4	2731499	1	1
CASC3	1537878	156	32	234154	70970	0	0	0	0	5	0	482737	1	1
CASC4	973993	493	37	151857	38070	0	0	0	0	50	6	3273503	1	1
CASD1	446033	469	3	277488	69654	0	0	0	0	50	5	2477934	1	1
CASK	531097	NaN	45	324347	82720	0	0	0	0	50	4	3298460	1	1
CASKIN2	1918292	195	25	388032	130989	0	0	0	0	50	5	2938534	1	1
CASP1	45435	622	-19	140530	36143	0	0	0	0	50	5	2558774	1	1
CASP10	590374	386	39	194110	53768	0	0	0	0	50	4	2821128	1	1
CASP14	990597	524	16	83284	22607	0	0	0	0	50	7	2564696	1	1
CASP2	379804	372	21	156087	41172	0	0	0	0	50	6	2936654	1	1
CASP3	281208	471	28	97713	23265	0	0	0	0	50	4	2328192	1	1
CASP4	45234	626	-20	131459	33229	0	0	0	0	50	5	2825687	1	1
CASP6	211934	473	25	102131	25897	0	0	0	0	50	3	2141038	1	1
CASP7	200770	587	0	133339	24158	0	0	0	0	50	5	2763600	1	1
CASP8AP2	326497	580	22	668011	169106	0	0	0	0	30	2	1862563	1	1
CASP9	636573	188	34	140154	41031	0	0	0	0	50	4	2709127	1	1
CASQ1	841605	386	29	139073	34498	0	0	0	0	50	2	2513513	1	1
CASQ2	287179	639	8	142128	32712	0	0	0	0	50	6	2624386	1	1
CASS4	254881	551	-25	258641	77080	0	0	0	0	50	3	3298601	1	1
CAST	394245	345	33	292669	77315	0	0	1	0	50	7	2370304	1	1
CASZ1	809310	433	27	581625	173289	0	0	0	0	37	2	2807263	1	1
CAT	653478	256	23	182595	47799	0	0	0	0	50	3	2639708	1	1
CATSPER1	3854361	208	57	264939	71628	0	0	0	0	50	4	2854498	1	1
CATSPER2	774279	286	51	186778	49820	0	0	0	0	50	3	2547729	1	1
CATSPER3	725156	226	27	138180	35109	0	0	0	0	50	5	3231579	1	1
CATSPER4	896535	217	30	161351	43663	0	0	0	0	50	4	3486554	1	1
CATSPERB	394439	483	26	387891	98982	0	0	0	0	50	8	3732082	1	1
CATSPERG	1467279	253	0	400863	105609	0	0	0	0	50	4	2638815	1	1
CAV1	554882	159	0	61241	15886	0	0	0	0	50	5	2323539	1	1
CAV3	99517	555	-9	51888	14100	0	0	0	0	50	6	2583308	1	1
CBARA1	473220	212	33	166192	42488	0	0	0	0	50	7	2593225	1	1
CBFA2T3	967879	252	41	215589	67257	0	0	1	0	50	5	3087994	1	1
CBFB	1068656	125	48	69513	17202	0	0	0	0	50	5	2686802	1	1
CBLC	866184	178	-12	158766	48081	0	0	0	0	50	9	2528459	1	1
CBLL1	513169	515	28	164265	46671	0	0	0	0	50	8	2645959	1	1
CBLN1	6672	907	-33	63497	19693	0	0	0	0	50	7	2433425	1	1
CBLN2	12878	1030	-35	72756	23547	0	0	0	0	50	8	3007859	1	1
CBLN3	897133	265	40	64672	23594	0	0	0	0	50	7	3409427	1	1
CBLN4	236365	941	-74	65471	21103	0	0	0	0	45	5	2446820	1	1
CBR1	219580	318	66	91227	27495	0	0	0	0	50	5	2744471	1	1
CBR3	261889	232	56	92543	26461	0	0	0	0	50	7	2605962	1	1
CBR4	174340	258	16	80135	22795	0	0	0	0	50	4	2150861	1	1
CBS	428442	156	63	188705	53815	0	0	0	0	50	5	2845380	1	1
CBWD1	230380	398	-4	146593	36143	0	0	0	0	50	5	2767548	1	1
CBWD2	553274	555	22	141000	34404	0	0	0	0	50	5	2451473	1	1
CBWD3	114607	887	-9	281859	69090	0	0	0	0	50	5	4020850	1	1
CBWD5	176193	NaN	-8	123986	30127	0	0	0	0	50	11	3059653	1	1
CBWD6	NaN	NaN	NaN	140812	34592	0	0	0	0	50	12	5268700	1	1
CBX1	1205950	255	20	65095	15839	0	0	0	0	50	10	3474616	1	1
CBX2	633863	209	31	210043	66740	0	0	0	0	50	3	2537436	1	1
CBX3	915230	445	43	65565	15087	0	0	0	0	50	4	3055517	1	1
CBX4	647412	242	-2	184287	55272	0	0	0	0	50	7	2866953	1	1
CBX6	1317460	358	54	132117	45120	0	0	0	0	50	4	2502280	1	1
CBX8	633863	209	31	126524	40984	0	0	0	0	50	3	2537436	1	1
CBY1	1056349	262	45	43945	12032	0	0	0	0	18	3	1097732	1	1
CBY3	NaN	NaN	NaN	78584	25333	0	0	0	0	50	12	5259441	1	1
CC2D1A	930314	231	32	321386	97102	0	0	0	0	35	5	1893724	1	1
CCAR1	859993	256	45	399829	100580	0	0	0	0	50	4	3211181	1	1
CCBL1	1706086	201	24	147110	38587	0	0	0	0	50	6	3294653	1	1
CCBL2	316278	598	5	159001	40655	0	0	0	0	50	2	2647933	1	1
CCBP2	335379	396	26	125866	37553	0	0	0	0	50	8	3434760	1	1
CCDC102A	771506	159	45	180715	56306	0	0	0	0	50	7	2466043	1	1
CCDC102B	70753	1048	-8	178647	42723	0	0	0	0	50	7	2835510	1	1
CCDC103	1101543	172	28	80182	24299	0	0	0	0	50	1	2283354	1	1
CCDC105	990597	524	16	165581	49585	0	0	0	0	50	7	2564696	1	1
CCDC106	1077402	254	-10	94470	27213	0	0	0	0	50	8	2249796	1	1
CCDC107	1202125	248	37	93201	29328	0	0	0	0	50	5	2744330	1	1
CCDC109A	635147	218	34	118534	34592	0	0	0	0	50	5	2795513	1	1
CCDC109B	211934	479	26	116184	30315	0	0	0	0	50	3	2253509	1	1
CCDC11	211344	300	35	181138	40937	0	0	0	0	50	5	2493209	1	1
CCDC110	173409	422	20	289520	66928	0	0	0	0	50	4	2534898	1	1
CCDC111	290265	471	30	196789	47282	0	0	0	0	50	4	2830951	1	1
CCDC112	273705	493	20	186261	43005	0	0	0	0	50	4	2925468	1	1
CCDC113	785059	347	15	131177	33511	0	0	0	0	50	2	2471166	1	1
CCDC115	360632	593	5	60066	18753	0	0	0	0	50	1	2684640	1	1
CCDC116	521773	194	37	200831	61147	0	0	0	0	50	4	2570054	1	1
CCDC117	571394	219	-10	94047	26649	0	0	0	0	50	7	3014862	1	1
CCDC12	489602	371	43	63027	16779	0	0	0	0	50	2	2585611	1	1
CCDC120	833689	NaN	41	212299	75623	0	0	0	0	50	5	2866859	1	1
CCDC121	1192074	306	43	146734	40373	0	0	1	0	20	3	1505504	1	1
CCDC122	139965	346	45	97149	21009	0	0	0	0	50	3	2487992	1	1
CCDC123	478721	448	-20	272365	69701	0	0	0	0	50	3	2795372	1	1
CCDC124	1366136	217	36	75764	21244	0	0	0	0	50	10	3205165	1	1
CCDC125	434060	261	49	181091	41407	0	0	0	0	50	7	2645771	1	1
CCDC126	389945	361	23	47094	13113	0	0	0	0	50	5	2738690	1	1
CCDC127	1040169	530	24	88031	23500	0	0	0	0	50	0	2463223	1	1
CCDC129	34323	943	-1	353346	96021	0	0	0	0	50	3	2998506	1	1
CCDC13	369284	309	33	242896	68432	0	0	0	0	50	5	2487945	1	1
CCDC130	767214	289	6	135501	36942	0	0	0	0	50	2	3677186	1	1
CCDC132	260737	785	8	344369	84976	0	0	0	0	50	3	3136122	1	1
CCDC134	1384410	199	52	79524	21150	0	0	0	0	50	4	2476665	1	1
CCDC135	712945	168	34	302539	77174	0	0	1	0	50	5	2819013	1	1
CCDC136	830283	310	35	400957	97196	0	0	0	0	33	2	2145315	1	1
CCDC137	3745109	205	30	98042	27730	0	0	0	0	50	1	2361938	1	1
CCDC138	366787	474	8	232462	57434	0	0	0	0	50	2	2724684	1	1
CCDC140	235091	682	12	53439	15933	0	0	0	0	50	2	2473422	1	1
CCDC141	163273	839	12	302022	75294	0	0	0	0	50	7	2480378	1	1
CCDC144A	1101297	499	-18	496508	117406	0	0	0	0	50	5	2525498	1	1
CCDC144B	728759	435	-5	252954	59643	0	0	0	0	38	8	1813401	1	1
CCDC144NL	463169	398	-24	75153	20445	0	0	0	0	50	5	3116852	1	1
CCDC149	280003	621	34	181796	49162	0	0	1	0	50	5	2066026	1	1
CCDC15	409881	760	21	329235	81921	0	0	0	0	50	3	3161925	1	1
CCDC151	1255985	265	32	202617	56259	0	0	0	0	9	0	548114	1	1
CCDC152	NaN	NaN	NaN	93577	19082	0	0	0	0	50	12	5253190	1	1
CCDC153	1258103	195	57	73555	19646	0	0	0	0	50	7	3100261	1	1
CCDC154	NaN	NaN	NaN	224237	67633	0	0	0	0	50	12	5301741	1	1
CCDC155	2178574	290	37	192371	56494	0	0	0	0	50	8	2838941	1	1
CCDC157	696089	214	57	248207	76234	0	0	0	0	50	8	3004334	1	1
CCDC159	1385739	197	31	106596	25662	0	0	0	0	50	6	2934915	1	1
CCDC160	217139	NaN	19	111813	26367	0	0	0	0	50	8	2741604	1	1
CCDC22	635975	NaN	35	209385	65283	0	0	0	0	50	4	2954561	1	1
CCDC23	820426	426	30	24111	5358	0	0	0	0	21	1	1305707	1	1
CCDC24	875223	214	39	102977	31819	0	0	0	0	50	5	2627018	1	1
CCDC25	380493	229	27	77033	15886	0	0	0	0	50	5	3471514	1	1
CCDC27	249153	341	24	225177	59220	0	0	0	0	50	3	2821504	1	1
CCDC28A	402265	482	22	92919	26226	0	0	0	0	50	3	3768507	1	1
CCDC28B	1460758	218	29	68244	19599	0	0	0	0	50	3	2862864	1	1
CCDC3	202131	444	13	89018	26743	0	0	0	0	50	3	2823008	1	1
CCDC30	644678	461	21	276078	64014	0	0	0	0	50	5	2772342	1	1
CCDC33	604483	222	45	285337	81686	0	0	0	0	50	4	2530527	1	1
CCDC34	336836	378	-21	138932	33934	0	0	0	0	50	3	2882416	1	1
CCDC36	1812695	203	45	203416	52217	0	0	0	0	50	7	2634585	1	1
CCDC38	396472	400	6	200361	46953	0	0	0	0	50	2	3041746	1	1
CCDC39	182757	1031	2	332196	76986	0	0	0	0	50	7	2582133	1	1
CCDC41	181169	690	25	247220	58045	0	0	0	0	19	0	892671	1	1
CCDC42	473874	604	17	109886	27589	0	0	0	0	50	4	2548716	1	1
CCDC42B	NaN	NaN	NaN	102225	32430	0	0	0	0	50	12	5266538	1	1
CCDC43	1297937	254	27	77691	20022	0	0	0	0	50	4	2612824	1	1
CCDC45	1036796	184	8	287264	71440	0	0	0	0	50	4	2316818	1	1
CCDC47	1259976	346	12	171409	40091	0	0	0	0	50	11	3337235	1	1
CCDC48	1155221	379	52	192982	64343	0	0	0	0	50	2	2609957	1	1
CCDC50	100733	768	12	169529	40984	0	0	0	0	50	6	2811634	1	1
CCDC51	1401411	263	32	133762	42206	0	0	0	0	50	5	2892333	1	1
CCDC53	234580	467	7	59784	16356	0	0	0	0	50	1	2672373	1	1
CCDC54	101063	575	-12	110403	29046	0	0	0	0	50	1	3454312	1	1
CCDC55	605144	298	24	196460	43663	0	0	0	0	50	4	2860044	1	1
CCDC56	1633092	190	33	34075	12032	0	0	0	0	50	8	2689481	1	1
CCDC57	3405115	181	31	306722	89770	0	0	0	0	50	2	2392018	1	1
CCDC58	475086	478	39	51935	11938	0	0	0	0	50	4	2940226	1	1
CCDC59	53465	1263	-24	84412	19928	0	0	0	0	50	6	2703628	1	1
CCDC6	137718	555	0	161727	43710	0	0	0	0	50	8	2655406	1	1
CCDC60	151508	727	1	191243	49162	0	0	0	0	50	10	2605351	1	1
CCDC61	931670	261	36	177848	55084	0	0	0	0	50	5	2696766	1	1
CCDC62	1009828	184	40	243554	60019	0	0	0	0	50	2	3203614	1	1
CCDC64B	1443513	234	49	165252	54849	0	0	0	0	50	7	2502280	1	1
CCDC65	1696692	214	56	167696	41407	0	0	0	0	50	5	2524417	1	1
CCDC66	178940	477	24	333183	78678	0	0	0	0	38	1	1867874	1	1
CCDC67	234882	649	-20	215025	48222	0	0	0	0	50	4	3368866	1	1
CCDC68	89155	373	-5	119991	28341	0	0	0	0	50	6	3209771	1	1
CCDC69	916138	407	56	103353	26790	0	0	0	0	50	7	2361844	1	1
CCDC7	602870	482	2	175263	40326	0	0	0	0	50	4	2164820	1	1
CCDC72	1401411	263	32	24440	5029	0	0	0	0	2	0	89676	1	1
CCDC73	408431	441	4	379948	86480	0	0	0	0	50	1	2569772	1	1
CCDC74A	455705	540	29	126853	37694	0	0	0	0	50	9	2635149	1	1
CCDC75	603425	281	27	94329	20163	0	0	0	0	50	2	2530433	1	1
CCDC76	293698	518	8	167790	42300	0	0	0	0	50	2	2874050	1	1
CCDC78	1207790	194	33	148567	44462	0	0	0	0	50	3	2971669	1	1
CCDC79	NaN	NaN	NaN	256620	60771	0	0	0	0	50	12	5294879	1	1
CCDC8	1099113	393	25	173477	54520	0	0	0	0	50	5	2749359	1	1
CCDC81	356405	283	12	227621	56494	0	0	0	0	50	1	2889607	1	1
CCDC82	272687	372	14	191619	42864	0	0	0	0	50	5	2931954	1	1
CCDC83	361760	380	3	158437	36002	0	0	0	0	50	2	2605962	1	1
CCDC84	1457410	180	55	117218	29563	0	0	0	0	50	4	2472388	1	1
CCDC85A	63834	739	-15	183911	53251	0	0	0	0	50	7	3471185	1	1
CCDC85B	3779084	287	42	63497	22372	0	0	0	0	50	3	2606385	1	1
CCDC85C	NaN	NaN	NaN	135877	44603	0	0	0	0	50	12	5278711	1	1
CCDC87	1343990	194	62	274339	85493	0	0	0	0	50	4	2640742	1	1
CCDC88B	1610483	257	51	482831	156886	0	0	1	0	50	10	2954984	1	1
CCDC89	325720	554	-19	125443	33182	0	0	0	0	50	2	3264385	1	1
CCDC9	1350139	232	33	178835	52405	0	0	0	0	50	5	2633927	1	1
CCDC90A	276494	496	27	120743	36331	0	0	0	0	50	2	2474268	1	1
CCDC90B	308108	414	18	90193	22184	0	0	0	0	50	2	3238065	1	1
CCDC91	96900	922	-5	155805	37647	0	0	0	0	50	2	2447995	1	1
CCDC92	903375	539	36	110779	31913	0	0	0	0	50	4	2473892	1	1
CCDC94	2132502	244	39	110920	30362	0	0	0	0	50	8	2707858	1	1
CCDC96	459652	426	70	182219	53251	0	0	0	0	50	3	2551254	1	1
CCDC99	96768	495	19	211218	51324	0	0	0	0	50	2	2664242	1	1
CCK	338797	473	29	38070	12126	0	0	0	0	50	7	2874849	1	1
CCKAR	165749	636	36	142034	41689	0	0	0	0	50	4	2618182	1	1
CCL1	40425	871	-32	33887	8554	0	0	0	0	50	7	2636136	1	1
CCL11	40425	871	-32	33229	9353	0	0	0	0	50	7	2636136	1	1
CCL13	40425	871	-32	34122	9165	0	0	0	0	50	7	2636136	1	1
CCL14	779228	525	19	39010	9494	0	0	0	0	50	3	2819765	1	1
CCL15	779228	525	19	39621	10293	0	0	0	0	50	3	2819765	1	1
CCL16	779228	525	19	40702	11891	0	0	0	0	50	3	2819765	1	1
CCL17	749108	159	39	32571	9306	0	0	0	0	50	4	2425717	1	1
CCL18	779228	525	19	31208	8272	0	0	0	0	50	3	2819765	1	1
CCL19	731413	298	51	33558	10011	0	0	0	0	50	3	2146866	1	1
CCL2	26189	889	-12	34639	9071	0	0	0	0	18	3	1555841	1	1
CCL20	161901	296	7	34545	8460	0	0	0	0	50	2	2457771	1	1
CCL21	712216	220	49	46107	12972	0	0	0	0	50	2	2441180	1	1
CCL22	716661	153	38	32101	9071	0	0	0	0	50	5	2556706	1	1
CCL23	779228	525	19	47517	12831	0	0	0	0	50	3	2819765	1	1
CCL24	1013258	255	46	40514	11092	0	0	0	0	50	5	3249016	1	1
CCL25	954819	369	13	52076	14053	0	0	0	0	50	3	2029789	1	1
CCL26	1012112	255	51	33182	8695	0	0	0	0	50	6	2242088	1	1
CCL27	731413	298	51	38869	10904	0	0	0	0	50	3	2146866	1	1
CCL28	500147	320	6	44321	11233	0	0	0	0	50	5	3313077	1	1
CCL3	744143	565	28	32242	8507	0	0	0	0	50	6	3159763	1	1
CCL3L1	NaN	NaN	NaN	65612	17296	0	0	0	0	50	12	5251404	1	1
CCL4	744143	565	28	31960	8789	0	0	0	0	50	6	3159763	1	1
CCL4L1	NaN	NaN	NaN	63356	18142	0	0	0	0	50	12	5252250	1	1
CCL4L2	691971	684	13	63356	18142	0	0	0	0	50	2	2740805	1	1
CCL5	661778	235	20	31349	8977	0	0	0	0	50	4	2594964	1	1
CCL7	26189	889	-12	34733	8977	0	0	0	0	18	3	1555841	1	1
CCL8	40425	871	-32	34357	9071	0	0	0	0	50	7	2636136	1	1
CCM2	1090292	235	55	161727	45261	0	0	0	0	50	4	2980646	1	1
CCNA2	324357	506	29	146264	40843	0	0	0	0	50	5	2863193	1	1
CCNB1	420987	273	30	146499	41595	0	0	0	0	50	8	2927677	1	1
CCNB1IP1	393743	401	-18	94470	24816	0	0	0	0	50	3	2529258	1	1
CCNB2	748599	329	34	136723	36566	0	0	0	0	50	8	3074787	1	1
CCNB3	45831	NaN	1	472538	124174	0	0	0	0	28	1	1401493	1	1
CCNC	239824	619	10	103353	22983	0	0	0	0	50	9	2890453	1	1
CCND1	441431	536	41	99405	28059	0	0	0	0	50	5	2696437	1	1
CCND2	305146	860	35	97196	27730	0	0	0	0	50	3	2493491	1	1
CCND3	467876	186	41	95645	30550	0	0	0	0	50	4	2410019	1	1
CCNDBP1	843516	333	42	125396	33229	0	0	0	0	50	5	2955219	1	1
CCNE1	167528	609	-33	144431	35908	0	0	0	0	50	9	3289577	1	1
CCNE2	424520	389	43	143115	34404	0	0	0	0	50	4	2650894	1	1
CCNF	2161773	309	44	266067	76140	0	0	0	0	50	3	2681256	1	1
CCNG2	421623	562	33	119051	30550	0	0	0	0	50	8	2491047	1	1
CCNH	125767	837	8	113270	28294	0	0	0	0	50	7	2871418	1	1
CCNI	394078	520	52	127981	35297	0	0	0	0	50	7	2194148	1	1
CCNI2	717412	356	59	123516	36378	0	0	0	0	50	8	2271980	1	1
CCNJ	518423	857	35	129391	35861	0	0	0	0	50	2	2267844	1	1
CCNK	345332	429	2	194016	57387	0	0	0	0	50	6	2718621	1	1
CCNL1	365148	610	22	177848	50713	0	0	0	0	50	5	2709503	1	1
CCNL2	1736268	273	28	176532	53157	0	0	0	0	50	5	2770650	1	1
CCNO	217401	417	22	111672	37929	0	0	0	0	50	3	2664571	1	1
CCNT1	1705947	328	30	243789	68526	0	0	0	0	50	6	2263144	1	1
CCNT2	288841	434	22	250275	63732	0	0	0	0	50	6	2793116	1	1
CCNY	158899	591	2	118299	31443	0	0	1	0	6	2	333136	1	1
CCNYL1	330620	210	26	125631	31725	0	0	0	0	50	4	3138754	1	1
CCPG1	267069	396	11	262354	62228	0	0	0	0	50	2	3213907	1	1
CCR1	211405	639	48	116137	35015	0	0	0	0	50	4	2091500	1	1
CCR10	1740597	177	36	110685	43710	0	0	0	0	50	3	2897926	1	1
CCR2	228487	625	39	137851	41642	0	0	0	0	50	4	1981661	1	1
CCR3	212198	634	46	123610	36989	0	0	0	0	50	2	1949701	1	1
CCR4	511282	469	17	118863	34404	0	0	0	0	50	2	2218447	1	1
CCR5	243983	625	36	116372	33511	0	0	0	0	50	7	2279641	1	1
CCR8	159083	507	38	118299	32853	0	0	0	0	50	7	2878609	1	1
CCR9	222879	519	54	124221	33417	0	0	1	0	21	5	1060085	1	1
CCRL1	210898	768	21	116701	32336	0	0	1	0	29	3	1346174	1	1
CCRL2	243983	625	36	117688	33887	0	0	0	0	50	7	2279641	1	1
CCS	1343990	194	62	93295	27260	0	0	1	0	50	4	2640742	1	1
CCT3	2232742	187	30	187107	51183	0	0	0	0	50	7	3029150	1	1
CCT4	688730	226	34	181890	53862	0	0	0	0	50	5	2709503	1	1
CCT5	623675	325	5	184945	49961	0	0	0	0	50	4	3697913	1	1
CCT6A	738325	642	4	181843	50525	0	0	0	0	50	8	3203144	1	1
CCT6B	268361	579	-14	181796	50431	0	0	0	0	50	6	2457254	1	1
CCT7	536944	452	20	183441	52875	0	0	0	0	33	3	1518899	1	1
CCT8	316438	178	79	188846	51559	0	0	0	0	50	5	2834664	1	1
CCT8L2	107592	852	-83	176908	59126	0	0	0	0	50	8	2484326	1	1
CD101	765941	540	24	341831	95833	0	0	0	0	50	8	3696362	1	1
CD151	1799017	232	51	86903	24487	0	0	0	0	50	3	2477229	1	1
CD160	NaN	NaN	NaN	62369	16873	0	0	0	0	50	12	5250981	1	1
CD163	665695	608	13	393625	104810	0	0	1	0	50	2	2838142	1	1
CD164	347811	446	41	72192	21291	0	0	0	0	50	1	2809143	1	1
CD164L2	847257	188	26	59408	16732	0	0	0	0	50	5	2445927	1	1
CD177	345698	182	-48	146687	43381	0	0	0	0	50	7	2956206	1	1
CD180	36320	392	14	220665	60489	0	0	0	0	50	4	2639003	1	1
CD19	1189140	257	55	189927	54285	0	0	0	0	50	9	2900840	1	1
CD1A	120861	833	3	111296	30268	0	0	0	0	50	4	2381913	1	1
CD1C	120861	833	3	112988	31114	0	0	0	0	50	4	2381913	1	1
CD1D	120333	711	8	112565	32383	0	0	0	0	50	5	3564527	1	1
CD1E	135429	902	5	133292	34075	0	0	0	0	50	1	2178779	1	1
CD2	697845	431	21	119333	32101	0	0	0	0	50	3	3099180	1	1
CD200	260383	621	20	99452	28717	0	0	0	0	50	3	2491470	1	1
CD200R1	245141	639	11	125725	32195	0	0	0	0	50	4	3134900	1	1
CD200R1L	240755	616	6	92026	25850	0	0	0	0	50	9	2937594	1	1
CD207	596622	629	24	112001	30268	0	0	0	0	50	3	2221596	1	1
CD22	767113	472	9	289003	77033	0	0	0	0	50	7	2254543	1	1
CD226	64726	630	40	115573	30362	0	0	0	0	50	3	2149686	1	1
CD24	NaN	NaN	NaN	24534	9729	0	0	0	0	31	3	2315972	1	1
CD244	1118846	583	28	127981	33464	0	0	0	0	50	0	2353384	1	1
CD247	478690	558	10	58844	14899	0	0	0	0	50	6	2785361	1	1
CD27	2702142	198	50	88924	24299	0	0	0	0	50	4	3548265	1	1
CD274	348920	629	23	100815	25662	0	0	0	0	50	8	2866859	1	1
CD28	320806	477	19	74683	20492	0	0	0	0	50	6	3064212	1	1
CD2BP2	2312884	165	47	115338	32712	0	0	0	0	50	5	2513090	1	1
CD300A	491117	504	7	100627	29657	0	0	0	0	50	6	2404050	1	1
CD300C	698491	504	10	74307	22560	0	0	0	0	50	8	2614986	1	1
CD300E	876565	484	14	68855	20539	0	0	1	0	17	3	721121	1	1
CD300LB	698491	504	10	81216	21855	0	0	0	0	50	8	2614986	1	1
CD300LD	698491	504	10	87467	25474	0	0	0	0	50	8	2614986	1	1
CD300LF	NaN	NaN	NaN	98606	28012	0	0	0	0	50	12	5262120	1	1
CD300LG	1025836	241	19	123187	37835	0	0	0	0	50	4	2870384	1	1
CD302	361333	405	34	81686	19975	0	0	0	0	50	1	2583167	1	1
CD33	352763	629	1	122717	36895	0	0	0	0	50	6	2962598	1	1
CD34	320873	450	22	129391	40232	0	0	0	0	50	6	3839242	1	1
CD36	120451	351	-28	164312	42817	0	0	0	0	50	5	2522960	1	1
CD37	2183690	309	30	95833	27401	0	0	0	0	50	12	2852101	1	1
CD38	174323	327	55	104669	26602	0	0	0	0	50	4	2383276	1	1
CD3D	963668	192	48	58374	16920	0	0	0	0	50	5	2754341	1	1
CD3E	805791	211	41	74119	18377	0	0	0	0	50	3	2807686	1	1
CD3EAP	1259254	191	39	165628	51935	0	0	0	0	50	4	2879173	1	1
CD3G	963668	192	48	65142	15933	0	0	0	0	50	5	2754341	1	1
CD4	2819394	232	40	155617	43616	0	0	0	0	50	7	2619592	1	1
CD40	559725	526	55	101332	21056	0	0	0	0	50	8	1837512	1	1
CD40LG	314961	NaN	37	90475	22889	0	0	0	0	50	5	2532031	1	1
CD44	685695	222	28	262730	61147	0	0	1	0	50	2	2312776	1	1
CD46	321738	372	8	150024	34686	0	0	0	0	50	1	2637687	1	1
CD47	288227	650	5	113176	30080	0	0	0	0	50	11	2866436	1	1
CD48	1156068	634	26	82955	22231	0	0	0	0	50	0	2327675	1	1
CD5	805103	546	37	168166	47423	0	0	0	0	50	3	2423273	1	1
CD52	1021101	217	22	21432	5640	0	0	0	0	44	5	1752207	1	1
CD53	424743	764	24	76234	20774	0	0	0	0	50	6	2905775	1	1
CD55	500581	191	20	151340	40843	0	0	0	0	50	1	2402170	1	1
CD58	692758	418	19	87091	22184	0	0	0	0	50	3	2904741	1	1
CD59	755929	424	15	44556	11703	0	0	0	0	50	4	2532877	1	1
CD5L	116471	778	28	117500	32524	0	0	0	0	50	5	2878186	1	1
CD6	802735	546	56	224378	65377	0	0	0	0	50	8	3332065	1	1
CD69	226318	648	33	70453	16685	0	0	0	0	50	8	2393569	1	1
CD7	2856070	193	24	76469	27166	0	0	0	0	50	5	2621190	1	1
CD70	836909	212	21	62181	21009	0	0	0	0	50	3	2229445	1	1
CD72	1202125	248	37	123140	33652	0	0	0	0	50	5	2744330	1	1
CD74	949599	212	40	104998	25709	0	0	0	0	50	7	3172970	1	1
CD79A	1360684	454	23	76704	21573	0	0	0	0	50	10	2468675	1	1
CD79B	1455216	404	25	79853	20962	0	0	0	0	50	11	2470132	1	1
CD80	290702	599	38	98888	26179	0	0	0	0	50	8	2558022	1	1
CD81	911893	584	36	81921	22278	0	0	0	0	50	2	2477370	1	1
CD82	211161	551	20	93154	24722	0	0	1	0	3	1	131882	1	1
CD83	210380	594	40	69607	19787	0	0	0	0	50	6	2439441	1	1
CD84	1164343	634	35	120179	30409	0	0	0	0	50	6	2889842	1	1
CD86	557964	715	39	114821	28153	0	0	0	0	50	1	2474832	1	1
CD8A	330931	543	19	77409	25239	0	0	0	0	50	4	3122398	1	1
CD8B	330931	543	19	106126	25145	0	0	0	0	50	4	3122398	1	1
CD9	2261351	277	32	80605	20210	0	0	0	0	50	11	3199901	1	1
CD93	199022	554	-50	209432	67351	0	0	1	0	50	10	2718245	1	1
CD99	NaN	NaN	NaN	66693	17061	0	0	0	0	50	12	5251169	1	1
CD99L2	287647	NaN	12	92355	24534	0	0	0	0	50	2	2600275	1	1
CDA	631461	208	35	50337	13536	0	0	0	0	50	6	2886834	1	1
CDC123	328303	227	34	121589	27871	0	0	0	0	50	5	2366262	1	1
CDC14A	387265	622	6	219819	58656	0	0	0	0	50	2	2573673	1	1
CDC16	612511	283	46	219866	52969	0	0	0	0	50	6	2864133	1	1
CDC20	1088321	252	27	168495	48927	0	0	0	0	50	6	2928946	1	1
CDC20B	222731	430	2	177566	48598	0	0	0	0	50	5	2921943	1	1
CDC23	1127160	314	50	207458	54238	0	0	0	0	50	3	2628945	1	1
CDC25A	1116598	151	36	181655	48316	0	0	0	0	50	4	3139835	1	1
CDC25B	860065	241	43	198199	56024	0	0	0	0	50	7	3175743	1	1
CDC25C	1312427	273	36	166756	41078	0	0	0	0	50	6	2968614	1	1
CDC26	426351	312	26	29751	7755	0	0	0	0	50	6	2435399	1	1
CDC27	955548	395	18	286512	75153	0	0	0	0	50	7	2877951	1	1
CDC34	1647685	255	-8	80088	22419	0	0	0	0	50	3	2477652	1	1
CDC37	1956832	207	38	132681	31584	0	0	0	0	50	7	3102188	1	1
CDC37L1	228353	608	21	119004	27354	0	0	0	0	50	3	2505241	1	1
CDC40	132627	636	19	203604	49914	0	0	0	0	50	2	2723603	1	1
CDC42	441481	155	28	75576	21432	0	0	0	0	50	9	3098804	1	1
CDC42BPA	290976	481	-2	596007	151293	0	0	0	0	50	5	2804114	1	1
CDC42BPB	824377	286	43	585244	159236	0	0	0	0	50	5	2656346	1	1
CDC42EP1	991778	176	51	123281	43099	0	0	0	0	50	7	2654419	1	1
CDC42EP2	3946871	242	49	66787	22466	0	0	0	0	50	3	2737562	1	1
CDC42EP3	477159	404	31	83519	24346	0	0	0	0	50	4	2898819	1	1
CDC42EP4	193467	212	-15	114116	36895	0	0	1	0	11	2	586090	1	1
CDC42EP5	NaN	NaN	NaN	45872	17719	0	0	0	0	50	12	5251827	1	1
CDC42SE1	1614665	165	40	28529	7003	0	0	0	0	50	8	2689293	1	1
CDC42SE2	313468	414	34	30456	7191	0	0	0	0	50	3	2412087	1	1
CDC5L	958127	443	34	276219	71910	0	0	0	0	50	8	2493350	1	1
CDC6	1480458	191	23	190867	52640	0	0	0	0	50	2	2424965	1	1
CDC7	269978	454	-6	198810	51183	0	0	0	0	50	2	2595246	1	1
CDCA2	178565	618	22	346907	93859	0	0	0	0	32	4	1800805	1	1
CDCA3	2822601	232	32	89018	27589	0	0	0	0	50	4	2727880	1	1
CDCA4	854493	205	30	78913	24581	0	0	0	0	50	3	3373660	1	1
CDCA5	3267059	207	46	83801	26038	0	0	0	0	50	6	2704192	1	1
CDCA7	255854	559	28	155194	40655	0	0	0	0	50	6	2856660	1	1
CDCA7L	687019	581	-1	156745	40796	0	0	0	0	50	4	3151162	1	1
CDCA8	445023	375	27	97666	26837	0	0	0	0	50	5	2550361	1	1
CDCP1	513877	326	46	278099	81310	0	0	0	0	50	4	2785549	1	1
CDH12	127633	1075	-20	267242	74683	0	0	0	0	50	5	2715895	1	1
CDH13	94658	929	-26	239371	69983	0	0	0	0	50	9	3164510	1	1
CDH15	1307930	254	38	266114	86245	0	0	1	0	50	5	2735588	1	1
CDH16	942986	142	34	276360	84318	0	0	0	0	50	10	2844017	1	1
CDH18	4731	1195	-17	269216	71017	0	0	0	0	50	8	3281446	1	1
CDH2	43239	931	-16	306346	85775	0	0	0	0	50	4	2747197	1	1
CDH20	45961	896	-6	270109	75059	0	0	0	0	50	5	2830528	1	1
CDH22	553454	583	44	270203	86104	0	0	0	0	7	0	426384	1	1
CDH24	1261207	185	41	265738	87326	0	0	0	0	50	5	2848106	1	1
CDH26	73597	856	-36	284162	80605	0	0	0	0	50	4	2654983	1	1
CDH6	133952	902	-26	265926	74307	0	0	0	0	50	6	2788040	1	1
CDH8	3859	1301	-48	268934	75106	0	0	0	0	50	6	3640855	1	1
CDHR3	337002	408	29	300142	84788	0	0	0	0	50	6	3102940	1	1
CDHR4	1306720	191	39	265080	79383	0	0	0	0	50	3	2875225	1	1
CDHR5	1774224	236	57	274527	91227	0	0	0	0	50	5	2358930	1	1
CDIPT	NaN	NaN	NaN	72004	21338	0	0	0	0	50	12	5255446	1	1
CDK1	109701	396	-21	104387	27025	0	0	0	0	50	5	2340177	1	1
CDK10	1090549	219	38	130425	36237	0	0	0	0	50	3	2185218	1	1
CDK11A	NaN	NaN	NaN	276971	68620	0	0	0	0	50	12	5302728	1	1
CDK11B	1569768	214	33	278522	68902	0	0	0	0	24	4	1074185	1	1
CDK12	1409087	239	28	492090	145935	0	0	0	0	50	4	2819483	1	1
CDK13	221361	636	14	497777	149554	0	0	0	0	50	8	3696550	1	1
CDK14	127937	1027	7	156839	41689	0	0	0	0	50	6	3066656	1	1
CDK15	391799	588	32	134091	36096	0	0	1	0	13	3	725539	1	1
CDK16	819569	NaN	38	195285	57246	0	0	0	0	50	2	2188461	1	1
CDK17	248700	405	26	187906	47846	0	0	0	0	50	1	2639520	1	1
CDK18	679311	268	34	173289	48786	0	0	0	0	50	5	2729337	1	1
CDK2	2080397	229	31	99969	29892	0	0	0	0	50	7	2679000	1	1
CDK20	207783	628	5	127370	28858	0	0	0	0	50	8	2827097	1	1
CDK2AP1	1014179	201	29	39527	11233	0	0	0	0	50	7	2810412	1	1
CDK2AP2	1392213	215	53	42018	13395	0	0	0	0	50	1	2040458	1	1
CDK3	1639614	194	22	103353	30033	0	0	0	0	50	5	3270166	1	1
CDK4	1160849	344	39	101050	31490	0	0	0	0	50	8	2663631	1	1
CDK5	622098	373	41	102225	27918	0	0	0	0	50	3	3319140	1	1
CDK5R1	636808	587	14	98841	31443	0	0	0	0	50	2	2664430	1	1
CDK5R2	922162	386	35	114210	41454	0	0	0	0	50	7	2455186	1	1
CDK5RAP1	464431	395	39	200549	55507	0	0	0	0	50	3	3035730	1	1
CDK6	697669	464	26	110215	31490	0	0	0	0	50	5	2796782	1	1
CDK7	423022	261	47	121307	31678	0	0	0	0	50	5	2580112	1	1
CDK8	96507	578	22	163278	40467	0	0	0	0	50	2	2646523	1	1
CDK9	1194942	179	58	126806	34357	0	0	0	0	50	8	3203990	1	1
CDKAL1	132584	883	10	200408	52828	0	0	0	0	50	5	2823243	1	1
CDKL1	655106	279	33	124785	32148	0	0	0	0	50	6	3275336	1	1
CDKL2	485383	451	31	172067	43099	0	0	0	0	50	8	2951271	1	1
CDKL3	910029	148	49	207270	50619	0	0	0	0	50	5	3008282	1	1
CDKL4	391680	375	16	109980	27636	0	0	0	0	50	6	2932612	1	1
CDKL5	66108	NaN	25	352218	94893	0	0	0	0	50	10	2457489	1	1
CDKN1A	904665	228	37	53298	17625	0	0	0	0	50	6	2445081	1	1
CDKN1B	791330	136	44	66928	18377	0	0	1	0	11	3	473196	1	1
CDKN1C	552601	256	34	99311	37036	0	0	0	0	50	7	2826674	1	1
CDKN2AIPNL	929843	170	46	40326	10575	0	0	0	0	15	2	664298	1	1
CDKN2B	192919	212	-21	51794	19270	0	0	0	0	50	6	2667673	1	1
CDKN2C	290894	417	2	55836	16779	0	0	0	0	50	4	3015896	1	1
CDKN2D	2036812	226	23	53157	18612	0	0	0	0	50	3	2947934	1	1
CDKN3	332892	474	6	74871	19176	0	0	1	0	3	1	92167	1	1
CDNF	256031	306	32	64343	17155	0	0	0	0	50	6	2595481	1	1
CDO1	384075	759	1	70077	17202	0	0	0	0	50	4	3067126	1	1
CDR1	18661	NaN	-31	89065	22184	0	0	1	0	8	3	502054	1	1
CDR2	483001	235	50	153455	41266	0	0	0	0	50	7	2407340	1	1
CDR2L	1078189	171	28	152844	46530	0	0	0	0	50	2	2134364	1	1
CDRT1	464501	419	-27	256526	68197	0	0	0	0	50	7	2542794	1	1
CDRT15	96214	975	-61	61053	19740	0	0	0	0	33	2	1420293	1	1
CDRT4	405431	452	-68	51465	13959	0	0	0	0	18	0	563953	1	1
CDS1	94589	895	5	160223	41971	0	0	0	0	50	2	2479861	1	1
CDS2	500170	482	24	154348	41078	0	0	0	0	50	5	2398927	1	1
CDSN	NaN	NaN	NaN	169247	55789	0	0	0	0	50	12	5289897	1	1
CDT1	813333	189	51	178365	58374	0	0	0	0	33	3	1580704	1	1
CDV3	391516	327	36	90052	24299	0	0	0	0	50	8	2871371	1	1
CDX1	1002307	228	49	85070	28858	0	0	0	0	50	5	2625749	1	1
CDX2	309835	614	47	101191	32759	0	0	0	0	50	5	2419231	1	1
CDX4	221528	NaN	-13	94329	27213	0	0	0	0	50	3	2133800	1	1
CDY1	NaN	NaN	NaN	374872	103964	0	0	0	0	50	12	5338072	1	1
CDY1B	NaN	NaN	NaN	374872	103964	0	0	0	0	50	12	5338072	1	1
CDY2A	NaN	NaN	NaN	359926	99734	0	0	0	0	50	12	5333842	1	1
CDY2B	NaN	NaN	NaN	359926	99734	0	0	0	0	50	12	5333842	1	1
CDYL	116037	445	26	183817	50102	0	0	1	0	50	2	2920251	1	1
CDYL2	161731	507	-16	169858	47987	0	0	0	0	50	5	3545727	1	1
CEACAM1	495357	380	5	187201	53909	0	0	0	0	50	4	3175837	1	1
CEACAM16	812266	188	-22	138039	45543	0	0	0	0	50	7	2767595	1	1
CEACAM18	393294	583	17	133104	37929	0	0	0	0	50	1	3092694	1	1
CEACAM19	749323	335	-51	101238	30033	0	0	0	0	50	5	2386754	1	1
CEACAM20	761897	511	-61	199750	59690	0	0	0	0	50	3	3872330	1	1
CEACAM21	1044508	451	31	99264	28482	0	0	0	0	50	8	2677355	1	1
CEACAM3	1360684	454	23	84882	25803	0	0	0	0	50	10	2468675	1	1
CEACAM4	1249321	499	27	81263	25756	0	0	0	0	50	10	3150410	1	1
CEACAM5	1341589	499	16	233496	68949	0	0	0	0	50	5	2573955	1	1
CEACAM6	1341589	499	16	114210	34545	0	0	0	0	50	5	2573955	1	1
CEACAM7	1249321	499	27	89488	25568	0	0	0	0	50	10	3150410	1	1
CEACAM8	495357	380	5	116137	35015	0	0	0	0	50	4	3175837	1	1
CEBPB	598211	143	41	109369	36989	0	0	0	0	50	1	2407716	1	1
CEBPD	918236	460	15	85352	29140	0	0	0	0	50	7	2295151	1	1
CEBPE	1261207	185	41	90428	29422	0	0	0	0	50	5	2848106	1	1
CEBPZ	488101	253	42	367305	87984	0	0	0	0	47	1	2079562	1	1
CECR1	305072	574	-55	178882	47000	0	0	0	0	50	5	3982498	1	1
CECR2	424899	390	-46	481468	138791	0	0	0	0	50	5	2563944	1	1
CECR5	305072	574	-55	144619	44603	0	0	0	0	50	5	3982498	1	1
CECR6	244431	574	-79	176720	68197	0	0	0	0	50	3	3627601	1	1
CELA2A	554165	212	29	91791	26931	0	0	0	0	50	3	3238018	1	1
CELA2B	636573	188	34	92355	26367	0	0	0	0	50	4	2709127	1	1
CELA3A	448600	190	29	92966	26179	0	0	0	0	50	5	2907937	1	1
CELF1	1011926	219	40	179869	45872	0	0	1	0	40	2	2239691	1	1
CELF2	96767	864	5	187577	50290	0	0	0	0	50	3	2522725	1	1
CELF5	903046	241	39	168589	44180	0	0	1	0	14	2	927780	1	1
CELF6	1128261	260	47	161962	48974	0	0	0	0	50	7	3239992	1	1
CELSR1	467110	260	11	985496	309025	0	0	4	0	50	5	3361487	1	1
CELSR2	994135	287	31	952314	303432	0	0	1	0	50	4	2751051	1	1
CELSR3	1516147	212	41	1068028	352547	0	0	1	0	13	4	1162639	1	1
CEMP1	2085452	321	49	90569	24910	0	0	0	0	50	4	2779110	1	1
CEND1	1788356	193	48	47658	16356	0	0	0	0	50	9	2529164	1	1
CENPA	1334693	378	40	47000	14899	0	0	0	0	50	9	2844158	1	1
CENPB	860065	241	43	193546	60254	0	0	0	0	50	7	3175743	1	1
CENPBD1	1056657	221	35	62369	17155	0	0	0	0	50	4	2164397	1	1
CENPC1	128864	689	7	327684	81780	0	0	0	0	50	4	3409944	1	1
CENPH	422005	232	38	89958	19740	0	0	1	0	9	1	393860	1	1
CENPI	426524	NaN	26	266208	65565	0	0	0	0	50	5	3034085	1	1
CENPJ	481837	639	18	461446	113975	0	0	0	0	50	3	2331247	1	1
CENPK	424356	444	25	97055	22231	0	0	0	0	50	6	3215458	1	1
CENPL	441912	417	9	131459	36754	0	0	0	0	50	6	3663932	1	1
CENPM	1335011	323	67	65706	19599	0	0	0	0	50	3	2112274	1	1
CENPN	231500	284	4	144478	35297	0	0	0	0	50	1	2850973	1	1
CENPO	299133	374	39	102319	28952	0	0	0	0	50	2	2309674	1	1
CENPP	558433	574	45	100157	26320	0	0	0	0	50	8	2677637	1	1
CENPQ	64168	1198	-6	95692	22607	0	0	0	0	50	6	2422239	1	1
CENPT	1039476	143	49	185415	59079	0	0	0	0	50	6	2673313	1	1
CENPV	881521	169	4	90381	27636	0	0	0	0	50	4	2195182	1	1
CENPW	142596	704	-1	29986	8789	0	0	0	0	50	6	2795325	1	1
CEP110	610711	365	34	809293	198011	0	0	0	0	0	0	198011	1	1
CEP120	173569	467	12	339904	88877	0	0	0	0	50	3	2861736	1	1
CEP135	585468	376	18	398936	97807	0	0	0	0	50	3	3045036	1	1
CEP170	180288	1024	0	537210	148191	0	0	0	0	32	3	1757236	1	1
CEP250	1521661	167	53	819304	231710	0	0	1	0	50	7	2580441	1	1
CEP55	458453	249	17	160881	40326	0	0	0	0	50	2	3054107	1	1
CEP57	298879	467	2	174981	42582	0	0	0	0	50	5	3304570	1	1
CEP63	222647	321	12	257748	62181	0	0	0	0	50	4	2742967	1	1
CEP68	647041	340	38	245105	78913	0	0	0	0	19	0	809669	1	1
CEP70	198996	515	16	213286	48692	0	0	0	0	50	1	2691079	1	1
CEP72	683895	411	28	219396	61194	0	0	1	0	50	2	2643045	1	1
CEP76	453636	206	41	222733	62651	0	0	0	0	50	4	2212854	1	1
CEP97	547972	421	9	292998	79242	0	0	0	0	50	6	2652351	1	1
CEPT1	388536	627	27	141658	39245	0	0	0	0	50	7	3857995	1	1
CER1	160131	882	-10	89112	25098	0	0	0	0	50	6	3983814	1	1
CERK	404043	265	-1	184569	49773	0	0	0	0	50	9	3222273	1	1
CERKL	216512	380	20	192935	51136	0	0	0	0	50	2	2951318	1	1
CES1	317734	581	-28	193452	54567	0	0	0	0	50	4	3094527	1	1
CES2	942986	142	34	208868	61288	0	0	0	0	50	10	2844017	1	1
CES3	993495	135	41	193828	55178	0	0	0	0	50	3	3497129	1	1
CES7	348857	581	-30	212863	60959	0	0	0	0	50	4	3047762	1	1
CES8	1044004	135	48	202852	53627	0	0	0	0	50	5	2726940	1	1
CETN1	483873	521	28	58468	14993	0	0	0	0	50	8	2686896	1	1
CETN2	201810	NaN	-3	61476	14241	0	0	0	0	50	6	2140615	1	1
CETN3	83403	824	19	60160	13160	0	0	0	0	50	1	2846414	1	1
CETP	842366	125	52	170892	46812	0	0	0	0	50	3	3159387	1	1
CFC1B	569565	NaN	12	150118	45590	0	0	0	0	50	4	2981022	1	1
CFD	2168802	198	28	82297	27683	0	0	0	0	50	5	2980928	1	1
CFH	198896	941	-26	429204	106032	0	0	0	0	50	4	3071732	1	1
CFHR2	217857	853	-24	93342	23829	0	0	0	0	50	6	2623117	1	1
CFHR3	200038	941	-27	114398	28717	0	0	0	0	50	3	3064071	1	1
CFHR4	211450	853	-31	115056	28482	0	0	0	0	50	4	2695403	1	1
CFHR5	217857	853	-24	196648	49538	0	0	1	0	14	2	394236	1	1
CFL1	3779084	287	42	57293	15040	0	0	0	0	50	3	2606385	1	1
CFL2	573593	145	24	58609	14429	0	0	0	0	50	2	2488368	1	1
CFLAR	617625	205	39	171738	44979	0	0	0	0	50	7	2848764	1	1
CFP	775214	NaN	38	158719	45449	0	0	0	0	23	2	1066994	1	1
CGA	209764	625	-3	40514	10669	0	0	0	0	50	4	2735917	1	1
CGB	2070141	200	35	53392	18236	0	0	0	0	50	3	2395261	1	1
CGB1	2070141	200	35	50196	17202	0	0	0	0	50	3	2395261	1	1
CGB2	2070141	200	35	52405	18377	0	0	0	0	50	3	2395261	1	1
CGB5	2070141	200	35	53392	18236	0	0	0	0	50	3	2395261	1	1
CGB7	2070141	200	35	53392	18236	0	0	0	0	50	3	2395261	1	1
CGB8	2070141	200	35	53392	18236	0	0	0	0	50	3	2395261	1	1
CGGBP1	123235	894	-3	55272	16356	0	0	0	0	50	2	2282085	1	1
CGN	1385164	176	31	401662	118910	0	0	0	0	50	5	3021066	1	1
CGNL1	189519	561	10	443163	118158	0	0	0	0	26	1	1459209	1	1
CGRRF1	559596	348	34	115150	28811	0	0	0	0	50	6	2942623	1	1
CH25H	255590	367	34	88548	27213	0	0	0	0	50	3	2290592	1	1
CHAC1	1049616	176	50	85963	27542	0	0	0	0	50	9	2863428	1	1
CHAC2	NaN	NaN	NaN	62510	17155	0	0	0	0	50	12	5251263	1	1
CHAD	1332860	200	23	117547	36707	0	0	0	0	50	5	3192099	1	1
CHAF1A	2078211	278	37	324582	88407	0	0	1	0	50	9	3117839	1	1
CHAF1B	289668	352	52	190491	53721	0	0	0	0	50	1	2181552	1	1
CHCHD1	1009357	191	42	40514	11233	0	0	0	0	50	3	3242906	1	1
CHCHD10	637355	196	52	46859	15604	0	0	0	0	50	8	2709315	1	1
CHCHD3	595524	677	11	80041	20351	0	0	0	0	50	3	2863240	1	1
CHCHD4	312564	463	27	57152	13348	0	0	0	0	50	6	2640037	1	1
CHCHD5	590285	166	36	38070	10575	0	0	0	0	50	3	2615080	1	1
CHCHD6	250457	604	39	81780	22278	0	0	0	0	50	6	2146443	1	1
CHCHD7	343112	552	19	47047	8366	0	0	0	0	6	1	259111	1	1
CHCHD8	555075	214	47	30315	7473	0	0	0	0	50	3	2653056	1	1
CHD1	133125	595	15	599673	143256	0	0	0	0	29	2	1922911	1	1
CHD1L	NaN	NaN	NaN	310294	82250	0	0	0	0	50	12	5316358	1	1
CHD3	1971623	337	29	712943	195097	0	0	0	0	12	1	845389	1	1
CHD6	378513	502	-1	921764	247408	0	0	0	0	4	0	432447	1	1
CHD7	248521	572	45	1013132	275326	0	0	0	0	21	0	1180969	1	1
CHDH	475623	578	42	195567	60066	0	0	0	0	50	6	2746445	1	1
CHEK1	477807	595	18	167931	41172	0	0	0	0	50	2	2477464	1	1
CHEK2	515703	219	-8	202429	54332	0	0	1	0	50	7	3001279	1	1
CHGA	325312	387	30	155241	42441	0	0	0	0	50	9	2847448	1	1
CHGB	310620	346	13	232509	56541	0	0	1	0	50	4	2810741	1	1
CHI3L1	507603	453	31	131365	36143	0	0	0	0	50	6	3027740	1	1
CHI3L2	400425	627	41	135830	35485	0	0	0	0	50	4	2704474	1	1
CHIA	398726	559	15	164641	43616	0	0	0	0	50	2	2782541	1	1
CHIC2	92904	472	19	58985	14053	0	0	0	0	50	2	2518495	1	1
CHID1	1694280	232	52	144149	40420	0	0	0	0	50	7	2614704	1	1
CHKA	1168866	251	63	158108	41830	0	0	0	0	50	4	2730982	1	1
CHKB	1073094	203	43	135689	37459	0	0	0	0	50	8	3056551	1	1
CHM	57906	NaN	-6	229454	58327	0	0	0	0	50	4	2720313	1	1
CHML	NaN	NaN	NaN	218832	59079	0	0	0	0	50	12	5293187	1	1
CHMP1A	1090549	219	38	100721	7426	0	0	0	0	50	3	2185218	1	1
CHMP1B	NaN	NaN	NaN	66646	17954	0	0	0	0	50	12	5252062	1	1
CHMP2A	2673870	276	11	76798	20633	0	0	0	0	50	4	3197175	1	1
CHMP2B	57851	415	-19	75247	18095	0	0	0	0	50	5	2340600	1	1
CHMP4A	974559	220	41	91368	23970	0	0	0	0	50	5	3243235	1	1
CHMP4B	761783	146	53	77832	19599	0	0	0	0	50	10	2724449	1	1
CHMP4C	158801	681	12	80464	20774	0	0	0	0	50	3	2422239	1	1
CHMP5	856503	167	38	78255	18753	0	0	0	0	50	5	2801858	1	1
CHMP7	490797	288	41	153079	44039	0	0	0	0	50	2	2298065	1	1
CHN1	389626	701	12	160928	40420	0	0	0	0	50	0	2747291	1	1
CHN2	249263	599	5	180950	47611	0	0	2	0	18	4	907429	1	1
CHODL	272100	981	-58	94235	24487	0	0	0	0	50	0	2478216	1	1
CHORDC1	132433	1152	-21	118581	27918	0	0	0	0	50	6	2989905	1	1
CHP	956634	214	44	68996	17296	0	0	0	0	50	1	2902297	1	1
CHP2	517081	598	33	68479	18236	0	0	0	0	50	8	2541807	1	1
CHPF	548994	487	35	242896	87044	0	0	1	0	50	8	3288825	1	1
CHPF2	610106	290	32	244024	84647	0	0	0	0	50	6	3058995	1	1
CHPT1	347543	338	8	141752	40138	0	0	0	0	50	0	2943469	1	1
CHRAC1	432697	238	39	45402	11562	0	0	0	0	50	2	2367766	1	1
CHRD	1433862	268	46	314336	102460	0	0	0	0	50	10	3469399	1	1
CHRDL1	108458	NaN	14	160928	39433	0	0	0	0	50	6	3089216	1	1
CHRDL2	521541	204	40	154912	42770	0	0	0	0	50	1	1974799	1	1
CHRFAM7A	313450	686	-8	140577	38634	0	0	0	0	50	4	2818449	1	1
CHRM1	2342595	181	71	147063	48504	0	0	0	0	50	11	3205541	1	1
CHRM2	72122	1001	-25	153972	44133	0	0	1	0	14	6	1156717	1	1
CHRM3	52023	1031	-25	194439	56118	0	0	0	0	50	18	3720990	1	1
CHRM4	817153	212	45	153079	50243	0	0	0	0	50	3	2962175	1	1
CHRM5	409900	384	2	174605	51418	0	0	0	0	50	2	2576070	1	1
CHRNA1	414231	577	21	164547	45120	0	0	0	0	50	3	2955877	1	1
CHRNA2	326685	448	42	174276	52734	0	0	0	0	50	2	2817462	1	1
CHRNA3	495901	373	46	189128	51136	0	0	0	0	50	2	2886176	1	1
CHRNA5	505832	375	46	160129	41360	0	0	0	0	50	1	2739395	1	1
CHRNA6	594393	454	34	166897	45590	0	0	0	0	50	8	3361675	1	1
CHRNA7	199973	778	-9	170516	47611	0	0	0	0	50	4	2455092	1	1
CHRNA9	442913	347	53	161868	43710	0	0	0	0	50	6	2507591	1	1
CHRNB1	1906324	206	33	168072	50196	0	0	0	0	50	5	3108204	1	1
CHRNB2	1896659	403	41	165487	50102	0	0	0	0	50	7	2344501	1	1
CHRNB3	603002	507	32	154113	42864	0	0	0	0	50	10	3581118	1	1
CHRND	279084	156	34	174605	50995	0	0	0	0	50	6	2739113	1	1
CHRNE	1416161	231	30	165863	50149	0	0	0	0	50	5	2466325	1	1
CHST1	160913	609	18	131600	43240	0	0	0	0	50	1	2066261	1	1
CHST10	226558	642	9	122012	31819	0	0	0	0	50	7	3063789	1	1
CHST11	1030269	419	34	118346	32101	0	0	0	0	50	5	1975128	1	1
CHST12	792353	251	35	135266	40843	0	0	0	0	50	4	2910146	1	1
CHST13	289633	508	52	107395	38399	0	0	0	0	50	8	3079158	1	1
CHST14	888588	192	47	118863	40608	0	0	0	0	50	6	2758383	1	1
CHST2	319752	591	25	166380	58233	0	0	0	0	50	4	3811747	1	1
CHST3	762207	169	54	155335	48269	0	0	0	0	3	1	151293	1	1
CHST4	443039	600	18	127417	36848	0	0	0	0	50	4	2420030	1	1
CHST5	488582	225	6	129203	45073	0	0	0	0	50	8	3210429	1	1
CHST6	488582	225	6	123516	44556	0	0	0	0	50	8	3210429	1	1
CHST7	646939	NaN	40	151810	54755	0	0	0	0	50	9	3617966	1	1
CHST8	487426	623	-26	138180	43287	0	0	0	0	50	1	2296514	1	1
CHST9	48644	872	-24	153455	37177	0	0	0	0	50	10	2464868	1	1
CHSY1	409968	290	26	265691	75106	0	0	0	0	41	7	2618041	1	1
CHTF8	1179391	201	24	40749	12549	0	0	0	0	50	3	2911133	1	1
CHUK	1070291	198	25	262401	64719	0	0	0	0	50	5	2593178	1	1
CHURC1	515337	275	41	40984	9212	0	0	0	0	50	3	2360716	1	1
CIAO1	904852	213	43	115620	31584	0	0	0	0	50	2	3183216	1	1
CIAPIN1	749108	159	39	106549	30362	0	0	0	0	50	4	2425717	1	1
CIB1	876945	154	52	66552	18048	0	0	0	0	50	3	3144629	1	1
CIB2	414873	271	56	66223	16121	0	0	0	0	50	3	2259525	1	1
CIB3	761374	298	42	66223	16403	0	0	0	0	50	3	2482211	1	1
CIB4	1039210	428	29	66552	15792	0	0	0	0	50	8	2847542	1	1
CIDEA	428253	350	20	88313	27307	0	0	0	0	50	9	2779392	1	1
CIDEB	915114	220	38	73273	22607	0	0	0	0	50	5	2782729	1	1
CIDEC	950574	170	54	80041	23876	0	0	0	0	50	3	2660858	1	1
CIITA	299383	410	38	372569	116560	0	0	0	0	50	1	2665182	1	1
CILP	720558	183	57	391275	113928	0	0	0	0	34	6	1780125	1	1
CIR1	385177	419	24	160458	35673	0	0	0	0	50	3	3408111	1	1
CIRBP	2214581	234	29	60066	16497	0	0	1	0	6	3	256479	1	1
CIRH1A	1175833	201	34	236269	63638	0	0	0	0	50	4	2635807	1	1
CISD1	153256	357	-17	37835	9400	0	0	0	0	50	2	2892051	1	1
CISD2	373094	471	33	48692	9964	0	0	0	0	50	3	2455515	1	1
CISD3	NaN	NaN	NaN	42958	13160	0	0	0	0	50	12	5247268	1	1
CISH	583785	302	50	92120	29422	0	0	0	0	50	4	2311742	1	1
CITED1	370863	NaN	50	71722	22748	0	0	0	0	50	5	2940884	1	1
CITED2	187396	504	14	90804	24393	0	0	0	0	50	2	2674347	1	1
CITED4	NaN	NaN	NaN	56259	21996	0	0	0	0	50	12	5256104	1	1
CIZ1	1762678	201	44	303338	85963	0	0	0	0	50	10	2542700	1	1
CKAP2	345539	356	45	231851	61993	0	0	0	0	50	4	2483480	1	1
CKAP2L	595832	214	47	251873	68479	0	0	0	0	50	2	2796594	1	1
CKAP4	168486	445	23	196037	59878	0	0	0	0	23	0	1291043	1	1
CKB	934253	225	36	128780	36754	0	0	0	0	50	6	2476336	1	1
CKLF	688682	214	-1	53016	15228	0	0	0	0	50	4	2874285	1	1
CKM	1280459	215	23	130472	35062	0	0	0	0	50	4	2797910	1	1
CKMT1A	774279	286	51	138462	42864	0	0	0	0	50	3	2547729	1	1
CKMT1B	794398	269	37	138462	42864	0	0	0	0	28	2	1799912	1	1
CKMT2	182569	777	30	141423	41313	0	0	1	0	26	4	1512977	1	1
CKS1B	1612870	224	35	28623	6345	0	0	0	0	50	4	2440898	1	1
CKS2	163101	627	15	29140	6110	0	0	0	0	10	2	445043	1	1
CLASP1	238179	612	21	528797	150964	0	0	0	0	40	0	1907025	1	1
CLASP2	463864	393	9	514838	143491	0	0	1	0	50	3	3409944	1	1
CLC	1286220	526	26	49773	12690	0	0	0	0	50	8	2914940	1	1
CLCA1	279518	762	-8	307615	86762	0	0	0	0	50	4	3140493	1	1
CLCA2	248812	762	-13	319130	87514	0	0	0	0	9	1	385353	1	1
CLCA4	279475	692	-14	312080	84694	0	0	0	0	6	0	305265	1	1
CLCC1	880200	216	19	190491	49632	0	0	0	0	50	7	2483903	1	1
CLCF1	1269888	177	51	73367	23359	0	0	0	0	50	6	2732721	1	1
CLCN2	1447013	268	44	301505	91744	0	0	0	0	50	10	3706279	1	1
CLCN3	186100	464	12	296147	77926	0	0	0	0	50	3	2893884	1	1
CLCN5	75681	NaN	26	274621	77738	0	0	0	0	50	9	2876212	1	1
CLCN7	1232935	209	37	271613	82861	0	0	0	0	50	8	2156031	1	1
CLCNKA	886121	197	43	231804	69936	0	0	0	0	50	3	2653526	1	1
CLDN1	164468	348	3	70500	20868	0	0	0	0	50	6	2810882	1	1
CLDN10	228898	397	50	100486	29375	0	0	0	0	50	4	2826016	1	1
CLDN11	372782	377	30	66740	22372	0	0	1	0	4	2	232744	1	1
CLDN12	140224	1085	-8	78913	25286	0	0	0	0	50	2	3080192	1	1
CLDN14	391816	428	78	76140	25944	0	0	1	0	20	1	976519	1	1
CLDN15	1022626	258	39	75623	23500	0	0	0	0	50	7	2601544	1	1
CLDN16	163494	373	9	101990	29704	0	0	0	0	50	4	2747479	1	1
CLDN17	10231	994	-69	72521	23218	0	0	1	0	6	3	395223	1	1
CLDN18	160932	572	6	111578	33370	0	0	0	0	50	4	2729055	1	1
CLDN19	735401	426	26	91039	22466	0	0	0	0	50	3	3645931	1	1
CLDN2	148608	NaN	22	73555	24158	0	0	0	0	44	2	1801792	1	1
CLDN20	NaN	NaN	NaN	70876	22184	0	0	0	0	50	12	5256292	1	1
CLDN22	NaN	NaN	NaN	71017	22466	0	0	0	0	50	12	5256574	1	1
CLDN23	174979	307	34	92402	31537	0	0	0	0	50	5	2476477	1	1
CLDN24	NaN	NaN	NaN	71158	22043	0	0	2	0	1	2	74495	1	1
CLDN3	1082063	214	54	69184	24299	0	0	0	0	50	10	3271435	1	1
CLDN4	1099366	208	37	66411	22419	0	0	0	0	50	3	2155420	1	1
CLDN5	770036	298	22	94611	34545	0	0	0	0	50	6	3158306	1	1
CLDN6	1443513	234	49	69654	24393	0	0	0	0	50	7	2502280	1	1
CLDN7	1782958	316	21	72192	19176	0	0	0	0	50	5	2194289	1	1
CLDN9	1443513	234	49	67022	25192	0	0	0	0	50	7	2502280	1	1
CLDND1	390532	796	2	95880	24675	0	0	0	0	50	5	2576634	1	1
CLDND2	368509	610	-9	56400	16638	0	0	0	0	50	5	1890763	1	1
CLEC10A	1696302	360	24	111484	28388	0	0	1	0	50	6	2146208	1	1
CLEC11A	652250	593	27	105421	33323	0	0	0	0	50	3	2966170	1	1
CLEC12A	305376	565	19	93389	21949	0	0	0	0	50	2	3454077	1	1
CLEC12B	305376	565	19	98700	23688	0	0	0	0	50	2	3454077	1	1
CLEC14A	13985	544	-50	154818	52875	0	0	1	0	50	9	2830763	1	1
CLEC16A	378690	430	37	358516	99734	0	0	0	0	50	0	2878891	1	1
CLEC17A	1022856	198	29	102930	26226	0	0	0	0	50	7	2847401	1	1
CLEC18A	1511555	162	36	153831	41454	0	0	0	0	50	7	3246807	1	1
CLEC18B	475713	278	44	157497	42159	0	0	0	0	50	4	2842936	1	1
CLEC1A	396940	445	-1	97525	24440	0	0	0	0	50	4	2602155	1	1
CLEC1B	305376	565	19	81216	19176	0	0	0	0	50	2	3454077	1	1
CLEC2A	NaN	NaN	NaN	62463	14100	0	0	0	0	50	12	5248208	1	1
CLEC2B	295505	634	25	53533	12173	0	0	0	0	50	7	2801999	1	1
CLEC2D	251092	648	8	79007	16873	0	0	0	0	50	9	2956441	1	1
CLEC2L	557910	522	32	71534	21667	0	0	0	0	50	10	3702096	1	1
CLEC3A	44717	1261	-26	67445	17719	0	0	0	0	50	8	2717305	1	1
CLEC3B	479578	326	41	68197	19082	0	0	0	0	50	5	2633974	1	1
CLEC4A	142724	300	23	83613	19881	0	0	0	0	50	2	2711853	1	1
CLEC4C	206421	467	15	75999	17343	0	0	0	0	50	4	2793116	1	1
CLEC4D	321790	564	13	76516	17672	0	0	0	0	50	2	2865402	1	1
CLEC4E	321790	564	13	77644	18236	0	0	0	0	50	2	2865402	1	1
CLEC4F	596622	629	24	201019	52217	0	0	0	0	50	3	2221596	1	1
CLEC4G	688482	384	31	100956	28200	0	0	0	0	50	2	2990234	1	1
CLEC4M	719851	329	21	140389	35156	0	0	0	0	50	6	3236467	1	1
CLEC5A	198115	856	-6	67821	15510	0	0	0	0	50	8	2773423	1	1
CLEC6A	321790	564	13	74589	17061	0	0	0	0	50	2	2865402	1	1
CLEC9A	351158	445	9	86433	19317	0	0	0	0	50	1	2770039	1	1
CLECL1	251092	648	8	57199	14429	0	0	0	0	50	9	2956441	1	1
CLIC1	2513551	176	26	81827	23359	0	0	0	0	50	5	3400779	1	1
CLIC2	NaN	NaN	NaN	85728	21996	0	0	0	0	50	12	5256104	1	1
CLIC5	62331	701	13	146875	38963	0	0	0	0	50	6	2718809	1	1
CLIC6	284989	406	43	224895	68526	0	0	0	0	50	2	3056269	1	1
CLINT1	227687	916	44	215354	55648	0	0	1	0	50	3	2389715	1	1
CLIP2	938020	179	51	345873	106032	0	0	0	0	50	4	2647839	1	1
CLIP4	383097	497	32	240781	66317	0	0	0	0	50	4	2356909	1	1
CLK1	635570	201	31	186449	43240	0	0	0	0	50	3	2259807	1	1
CLK2	1574928	194	45	172208	45355	0	0	0	0	50	13	2745505	1	1
CLK3	635020	206	51	214602	62463	0	0	0	0	50	7	2649296	1	1
CLK4	492630	675	17	171315	39057	0	0	0	0	50	3	2963162	1	1
CLLU1	NaN	NaN	NaN	41313	10293	0	0	0	0	31	3	2316536	1	1
CLLU1OS	168575	582	19	35579	9541	0	0	0	0	50	2	2353619	1	1
CLN3	NaN	NaN	NaN	147909	46248	0	0	0	0	50	12	5280356	1	1
CLN5	213768	637	24	136911	37647	0	0	0	0	50	6	2681867	1	1
CLN6	376180	365	33	104622	30738	0	0	0	0	50	5	2309956	1	1
CLN8	100540	544	-13	94235	27730	0	0	0	0	50	3	3133396	1	1
CLNK	214087	1111	17	155476	36143	0	0	0	0	50	2	2453353	1	1
CLNS1A	603969	401	30	83378	20962	0	0	0	0	50	4	2607936	1	1
CLOCK	235221	384	22	294549	75012	0	0	0	0	50	2	2995216	1	1
CLP1	923511	354	15	137945	43381	0	0	0	0	50	2	2500306	1	1
CLPB	755787	258	56	239606	69184	0	0	0	0	50	5	2697424	1	1
CLPP	943949	407	31	92543	27871	0	0	0	0	50	6	2387459	1	1
CLPS	621095	404	34	38493	10716	0	0	0	0	50	1	2936889	1	1
CLPTM1	1003719	196	6	227386	63638	0	0	0	0	50	5	2259713	1	1
CLPTM1L	612621	541	30	186684	50619	0	0	0	0	50	6	3249862	1	1
CLPX	678641	189	61	215260	60536	0	0	0	0	50	5	2310097	1	1
CLRN1	353086	635	10	83895	22842	0	0	0	0	50	6	2797017	1	1
CLRN2	271399	912	37	77033	23218	0	0	0	0	50	4	2323962	1	1
CLRN3	434702	806	-25	75764	21385	0	0	0	0	50	4	2283213	1	1
CLSTN1	614159	177	31	335721	89817	0	0	0	0	50	2	2156689	1	1
CLSTN3	1872466	224	33	322326	92073	0	0	1	0	50	7	3140634	1	1
CLTB	576954	347	45	79618	20492	0	0	0	0	50	2	2761203	1	1
CLTC	1083057	398	23	575374	151058	0	0	0	0	50	7	2640413	1	1
CLU	346863	361	29	172443	45543	0	0	0	0	50	10	2787476	1	1
CLUAP1	805495	246	39	146593	34733	0	0	0	0	50	4	2909441	1	1
CLUL1	449991	486	23	164265	38352	0	0	0	0	49	4	2945114	1	1
CLVS1	491040	596	1	119756	32665	0	0	0	0	50	9	3253152	1	1
CMA1	898202	411	17	82814	24910	0	0	0	0	50	2	2344971	1	1
CMAS	605789	955	-13	147392	40843	0	0	0	0	50	6	2479485	1	1
CMBL	625000	192	9	85728	21150	0	0	0	0	50	6	2835322	1	1
CMC1	84882	793	10	38493	8460	0	0	0	0	50	5	2927160	1	1
CMIP	334492	428	21	265738	76046	0	0	1	0	50	6	2947840	1	1
CMKLR1	437015	597	27	123704	35626	0	0	0	0	50	8	3252964	1	1
CMPK2	41287	1132	-4	144619	47987	0	0	0	0	50	7	2993712	1	1
CMTM2	777342	214	9	83378	23641	0	0	0	0	50	6	2835698	1	1
CMTM3	777342	214	9	61523	18706	0	0	0	0	50	6	2835698	1	1
CMTM4	790767	145	9	78866	23077	0	0	0	0	50	7	2798474	1	1
CMTM5	1220624	456	31	52828	15839	0	0	0	0	50	10	3287885	1	1
CMTM6	436595	592	31	61241	18283	0	0	0	0	50	10	3277357	1	1
CMTM7	306655	592	19	58797	17907	0	0	0	0	50	1	3586241	1	1
CMTM8	306655	590	11	58280	17014	0	0	0	0	50	7	2782682	1	1
CNBP	1130979	189	50	63262	15134	0	0	0	0	50	10	2675945	1	1
CNDP1	162886	941	13	172208	48880	0	0	0	0	50	4	3298272	1	1
CNDP2	162468	969	7	162902	44650	0	0	0	0	50	2	2565072	1	1
CNFN	792230	218	42	38775	10716	0	0	0	0	50	5	3235950	1	1
CNGA1	220829	474	40	259957	66317	0	0	0	0	50	3	3078406	1	1
CNGA2	126208	NaN	-2	222122	62557	0	0	0	0	50	3	3311244	1	1
CNGA4	466636	728	4	190068	56682	0	0	0	0	50	2	3026565	1	1
CNGB3	191008	1171	2	279227	73273	0	0	0	0	50	4	2196827	1	1
CNIH	399536	371	17	51042	12690	0	0	0	0	50	6	2864039	1	1
CNIH2	2133752	236	53	56447	14476	0	0	0	0	50	13	3232143	1	1
CNIH3	408298	633	-5	56870	14053	0	0	0	0	50	4	2597126	1	1
CNIH4	628752	256	18	49867	11891	0	0	0	0	50	2	2545473	1	1
CNKSR1	896535	217	30	241345	72239	0	0	0	0	11	2	1475048	1	1
CNKSR3	109534	588	14	188000	53956	0	0	0	0	50	5	3023510	1	1
CNN1	1152381	272	31	101896	27542	0	0	0	0	50	5	2586833	1	1
CNN2	2387949	206	26	105609	28905	0	0	0	0	50	5	4277282	1	1
CNNM1	270704	575	-6	307803	100533	0	0	0	0	50	2	2403486	1	1
CNNM2	711862	233	38	291588	88548	0	0	0	0	50	9	3152525	1	1
CNNM3	879415	332	48	224660	79054	0	0	0	0	50	6	3359090	1	1
CNNM4	936233	332	49	254082	77832	0	0	1	0	2	1	268652	1	1
CNO	501020	201	62	69936	22560	0	0	0	0	50	5	2663584	1	1
CNOT10	464002	493	28	259816	65471	0	0	0	0	20	4	1070378	1	1
CNOT2	156657	609	-17	189222	48081	0	0	0	0	50	1	3145710	1	1
CNOT3	735613	439	-53	256996	71534	0	0	1	0	27	3	1294004	1	1
CNOT6	625675	485	17	191948	50290	0	0	0	0	50	0	2631248	1	1
CNOT6L	152352	493	18	191807	49867	0	0	0	0	50	1	2394979	1	1
CNOT7	237338	387	4	100392	24534	0	0	0	0	50	5	2678201	1	1
CNOT8	523671	378	41	102225	25098	0	0	0	0	50	1	2374299	1	1
CNP	2081077	206	23	138321	41877	0	0	0	0	50	2	3036341	1	1
CNPY1	267612	599	-5	33746	7285	0	0	0	0	50	4	2624433	1	1
CNPY2	2869106	184	52	63356	16873	0	0	0	0	50	4	3345084	1	1
CNPY3	1143209	203	41	94705	26132	0	0	0	0	50	8	2340600	1	1
CNPY4	1299015	205	52	86151	22137	0	0	0	0	50	5	2751615	1	1
CNR2	923316	254	23	115761	37506	0	0	0	0	50	3	2553604	1	1
CNRIP1	204433	586	15	61852	17390	0	0	0	0	50	5	2341305	1	1
CNST	416573	346	4	248818	65753	0	0	0	0	50	4	2572028	1	1
CNTD1	1633092	190	33	110967	32430	0	0	0	0	50	8	2689481	1	1
CNTD2	1005838	400	30	97807	35015	0	0	0	0	50	6	2378905	1	1
CNTF	284768	644	2	66787	19082	0	0	0	0	50	6	2408703	1	1
CNTFR	843127	370	55	124174	37976	0	0	0	0	50	6	2151096	1	1
CNTLN	31539	761	-22	492795	120696	0	0	0	0	42	5	2189354	1	1
CNTN1	22448	1105	-22	351513	92496	0	0	0	0	50	5	2786207	1	1
CNTN2	655446	431	37	348223	104528	0	0	0	0	50	4	2610474	1	1
CNTN3	5646	949	-21	351231	96162	0	0	1	0	50	11	2721253	1	1
CNTN4	52413	1215	-22	350808	96021	0	0	0	0	50	8	2888526	1	1
CNTNAP2	4892	1115	-31	457404	119004	0	0	0	0	1	1	160364	1	1
CNTNAP3	51498	1010	-36	432729	125490	0	0	0	0	43	9	2788933	1	1
CNTROB	1794630	337	33	310482	91650	0	0	2	0	50	5	2596374	1	1
COASY	1884163	177	38	195285	61617	0	0	0	0	50	4	3145663	1	1
COBRA1	1724821	399	43	193875	58656	0	0	0	0	50	3	2196404	1	1
COG2	379098	568	3	254693	67492	0	0	0	0	50	1	2861595	1	1
COG3	763957	379	50	288298	75059	0	0	0	0	50	7	2895670	1	1
COG4	925955	131	47	271566	73038	0	0	0	0	17	1	1442336	1	1
COG5	492317	753	18	294502	81827	0	0	0	0	50	0	2249185	1	1
COG6	73269	761	11	229971	62181	0	0	0	0	50	6	3053966	1	1
COG8	1202748	125	20	199139	63544	0	0	0	0	22	0	1070707	1	1
COIL	333715	254	-10	192700	55037	0	0	0	0	50	1	2680175	1	1
COL10A1	NaN	NaN	NaN	211876	77315	0	0	0	0	50	12	5311423	1	1
COL11A1	37620	742	-20	632902	190820	0	0	0	0	47	5	2777512	1	1
COL11A2	1474628	377	24	585103	196601	0	0	1	0	50	11	3108956	1	1
COL12A1	359824	486	-8	1036350	296382	0	0	0	0	38	1	2392723	1	1
COL13A1	591993	561	26	247549	78161	0	0	0	0	50	6	2924434	1	1
COL14A1	262056	839	-5	613350	173289	0	0	0	0	10	0	780717	1	1
COL15A1	199434	148	18	465958	144713	0	0	0	0	50	1	2584295	1	1
COL1A2	461036	499	-14	453550	153455	0	0	1	0	50	1	3071403	1	1
COL23A1	533179	634	18	184099	60536	0	0	1	0	50	3	2366544	1	1
COL24A1	263693	863	-12	586466	172537	0	0	0	0	9	0	501537	1	1
COL25A1	157338	437	-5	237350	71581	0	0	0	0	50	8	2738361	1	1
COL3A1	205492	515	-5	487531	161210	0	0	0	0	50	5	2576305	1	1
COL4A1	429137	434	12	557326	177848	0	0	1	0	50	5	3577311	1	1
COL4A2	521715	478	32	567196	183911	0	0	1	0	50	10	3284877	1	1
COL4A3BP	253484	500	37	258547	70688	0	0	0	0	50	2	2794103	1	1
COL4A5	118458	NaN	19	561274	181655	0	0	0	0	6	1	417125	1	1
COL5A2	237205	422	1	501208	163184	0	0	0	0	23	2	1410799	1	1
COL6A2	742075	538	10	379008	113646	0	0	1	0	50	4	2803785	1	1
COL8A1	226950	419	-2	233167	83096	0	0	0	0	50	4	2669365	1	1
COL8A2	853740	282	27	214179	84459	0	0	0	0	50	3	3119437	1	1
COL9A2	627703	373	18	232556	77080	0	0	0	0	50	1	2838048	1	1
COL9A3	1044503	208	48	228514	79007	0	0	0	0	50	5	2665088	1	1
COLEC10	180181	380	2	96350	24346	0	0	1	0	8	1	460882	1	1
COLEC11	253814	371	14	105750	24393	0	0	0	0	50	7	3077936	1	1
COLEC12	587478	572	14	250604	68761	0	0	0	0	50	3	2816851	1	1
COLQ	507200	256	40	164453	48457	0	0	0	0	50	4	2265259	1	1
COMMD1	563800	420	26	64108	18095	0	0	0	0	50	5	3057162	1	1
COMMD10	312789	981	8	70970	18565	0	0	0	0	50	2	2693288	1	1
COMMD2	449009	263	21	68714	18424	0	0	0	0	50	4	2590781	1	1
COMMD3	195915	462	23	69278	17860	0	0	0	0	50	0	2323163	1	1
COMMD4	814680	296	43	68902	19928	0	0	0	0	50	4	2617336	1	1
COMMD5	1454261	384	20	71816	23923	0	0	1	0	13	4	919649	1	1
COMMD6	197100	362	35	35344	9071	0	0	0	0	50	4	2817133	1	1
COMMD7	661510	132	45	72192	17343	0	0	0	0	50	5	2509001	1	1
COMMD8	87789	528	23	64202	16168	0	0	0	0	50	5	2649108	1	1
COMMD9	222571	248	-8	67351	19928	0	0	0	0	50	2	2955877	1	1
COMP	1351321	189	26	261414	69654	0	0	0	0	50	6	2894401	1	1
COMT	645345	217	24	89582	27448	0	0	0	0	50	5	3807047	1	1
COMTD1	208687	275	38	85963	29234	0	0	0	0	50	4	2558633	1	1
COPA	939853	358	27	424598	115432	0	0	0	0	50	2	2572639	1	1
COPB1	365537	228	11	328248	87138	0	0	0	0	50	0	2829165	1	1
COPB2	246935	671	15	314524	80981	0	0	0	0	50	1	3159904	1	1
COPE	1390116	198	20	106079	29986	0	0	0	0	50	3	2514735	1	1
COPG	1119201	189	55	301881	81498	0	0	0	0	50	10	3302032	1	1
COPG2	298918	433	16	141517	35720	0	0	0	0	50	2	2587773	1	1
COPS2	317456	528	8	161210	36613	0	0	0	0	50	1	2848999	1	1
COPS3	910162	218	11	148661	37177	0	0	0	0	50	7	2870713	1	1
COPS4	556523	169	47	141517	35720	0	0	0	0	50	5	2282696	1	1
COPS5	393936	518	12	116513	29140	0	0	0	0	50	6	2871277	1	1
COPS6	1503181	254	41	113928	30174	0	0	1	0	19	4	997293	1	1
COPS7A	2816186	232	48	92449	28247	0	0	0	0	50	5	3344191	1	1
COPS7B	955894	365	41	90381	25098	0	0	0	0	50	6	2814219	1	1
COPS8	336171	411	17	73273	19505	0	0	0	0	50	2	3075163	1	1
COPZ1	664708	190	45	63826	16262	0	0	0	0	50	5	2945161	1	1
COPZ2	1205950	255	20	74119	19364	0	0	0	0	50	10	3474616	1	1
COQ10A	2878071	171	46	86856	26226	0	0	1	0	5	2	294126	1	1
COQ10B	681973	428	29	80464	23171	0	0	0	0	50	3	2549985	1	1
COQ2	344601	218	40	137616	44274	0	0	0	0	50	4	2498520	1	1
COQ3	259457	638	13	125255	34921	0	0	0	0	50	6	4098682	1	1
COQ4	1813435	201	46	87185	28717	0	0	0	0	50	6	2752743	1	1
COQ5	1552470	216	46	112800	29610	0	0	0	0	50	16	2939709	1	1
COQ7	861035	199	8	74542	20774	0	0	0	0	50	5	2535650	1	1
COQ9	749108	159	39	108993	31020	0	0	0	0	50	4	2425717	1	1
CORO1A	NaN	NaN	NaN	154254	46671	0	0	0	0	50	12	5280779	1	1
CORO1B	1392213	215	53	164265	48645	0	0	0	0	50	1	2040458	1	1
CORO2A	494263	272	50	178694	49726	0	0	0	0	50	5	2384075	1	1
CORO2B	396006	603	25	164594	45355	0	0	0	0	50	7	3473676	1	1
CORO6	719319	383	30	159941	45496	0	0	0	0	50	4	2642199	1	1
CORO7	754886	161	41	309871	97055	0	0	0	0	50	8	2624104	1	1
CORT	829921	392	32	51042	15510	0	0	0	0	50	5	3063836	1	1
COTL1	575674	182	24	49162	13019	0	0	0	0	50	2	3149611	1	1
COX10	96214	985	-54	145841	45355	0	0	0	0	50	4	2408374	1	1
COX11	131464	869	-43	101238	27777	0	0	0	0	50	3	2405272	1	1
COX15	422578	304	12	144243	43710	0	0	0	0	50	6	3310398	1	1
COX16	500896	549	32	37600	9353	0	0	0	0	50	7	2715096	1	1
COX17	288657	595	42	22748	5734	0	0	0	0	39	3	1674093	1	1
COX19	765060	346	34	33182	6721	0	0	0	0	50	5	2754106	1	1
COX4I1	381135	298	28	60019	14006	0	0	0	0	50	8	3229746	1	1
COX4I2	837796	213	18	60160	14852	0	0	0	0	50	7	2496217	1	1
COX5A	792240	199	45	50901	15228	0	0	0	0	50	4	2841479	1	1
COX5B	362146	520	25	44227	13019	0	0	0	0	50	6	3384094	1	1
COX6A1	1573849	216	44	36707	11233	0	0	0	0	50	14	2833442	1	1
COX6A2	839076	558	11	32759	10387	0	0	0	0	50	8	2982714	1	1
COX6B1	1162794	390	27	31631	6862	0	0	0	0	50	5	2723039	1	1
COX6B2	1028808	209	19	32101	7238	0	0	0	0	46	2	1908717	1	1
COX6C	282641	537	29	26696	7144	0	0	0	0	50	10	2860890	1	1
COX7A1	978272	326	6	28106	7708	0	0	0	0	50	2	1993975	1	1
COX7A2	394127	423	-3	39809	11233	0	0	0	0	50	4	2757020	1	1
COX7A2L	251919	375	16	38681	11374	0	0	0	0	50	2	2546178	1	1
COX7B	549293	NaN	19	28388	7285	0	0	0	0	50	4	3143266	1	1
COX7B2	86349	938	11	27871	7379	0	0	0	0	50	5	3126205	1	1
COX7C	84088	829	-14	22372	6110	0	0	0	0	7	0	330504	1	1
COX8A	1322584	277	42	22137	8319	0	0	0	0	50	8	3537549	1	1
COX8C	NaN	NaN	NaN	23406	8319	0	0	0	0	31	3	2314562	1	1
CP	388273	312	10	369561	91509	0	0	0	0	50	1	2982761	1	1
CP110	349996	491	21	340327	86621	0	0	0	0	27	0	1581738	1	1
CPA1	419615	298	27	143679	39621	0	0	0	0	50	9	2846085	1	1
CPA2	424934	212	30	145183	38681	0	0	0	0	50	5	3191817	1	1
CPA4	424934	212	30	146076	38352	0	0	0	0	50	5	3191817	1	1
CPA5	422275	212	28	156181	35438	0	0	0	0	50	6	3205964	1	1
CPA6	232126	890	15	151904	39010	0	0	0	0	50	9	2846602	1	1
CPB1	276750	681	-16	143585	39151	0	0	0	0	50	7	3140117	1	1
CPE	171042	494	-9	162432	43851	0	0	0	0	50	9	3164839	1	1
CPEB1	567143	566	19	192277	54191	0	0	0	0	50	4	2448089	1	1
CPEB2	105433	624	23	340092	105186	0	0	0	0	6	0	502054	1	1
CPEB3	423765	469	33	236786	67774	0	0	0	0	50	2	2216896	1	1
CPEB4	164298	381	43	245857	68009	0	0	0	0	50	7	2846649	1	1
CPLX1	694849	268	39	47141	11656	0	0	0	0	50	8	3465028	1	1
CPLX2	473039	624	32	47329	11468	0	0	0	0	29	6	1410846	1	1
CPLX3	764533	195	46	54050	14617	0	0	0	0	50	2	2842184	1	1
CPLX4	293564	549	20	56964	12267	0	0	0	0	42	3	2487428	1	1
CPM	645106	228	28	153079	39245	0	0	0	0	50	3	3079017	1	1
CPN1	1067171	188	51	155711	42958	0	0	0	0	50	9	2549797	1	1
CPN2	344707	269	34	174699	56823	0	0	0	0	50	1	2303235	1	1
CPNE1	1423559	169	53	207928	58703	0	0	0	0	50	4	2461437	1	1
CPNE3	192772	1166	22	188329	47705	0	0	0	0	50	1	2855485	1	1
CPNE5	844979	244	43	207317	55507	0	0	0	0	50	7	3053543	1	1
CPNE6	992350	355	19	190679	54379	0	0	0	0	50	5	2809143	1	1
CPNE8	87865	674	-4	199327	50666	0	0	0	0	50	8	2826862	1	1
CPNE9	955408	348	34	192982	52076	0	0	0	0	50	6	2864509	1	1
CPO	169586	723	2	129720	33981	0	0	1	0	50	14	3137673	1	1
CPOX	364371	640	6	151340	44509	0	0	0	0	50	3	2630214	1	1
CPPED1	75434	797	-3	106220	28717	0	0	0	0	50	3	3091707	1	1
CPSF2	337384	415	29	269592	69513	0	0	0	0	50	4	3260625	1	1
CPSF3	658161	278	37	240217	59690	0	0	0	0	40	6	2118243	1	1
CPSF3L	1744013	273	28	206800	56729	0	0	0	0	50	6	3009880	1	1
CPSF4	1327454	288	60	95081	23077	0	0	0	0	50	4	2273813	1	1
CPSF4L	NaN	NaN	NaN	64860	14664	0	0	0	0	50	12	5248772	1	1
CPSF6	758784	353	3	181373	57199	0	0	0	0	50	3	2517414	1	1
CPSF7	1394229	286	57	170704	53063	0	0	0	0	50	4	2365980	1	1
CPT1B	1073094	203	43	265738	71957	0	0	0	0	50	8	3056551	1	1
CPT1C	1716449	192	41	269686	80558	0	0	0	0	31	7	2308781	1	1
CPT2	527317	391	27	217563	63450	0	0	1	0	50	6	2804020	1	1
CPVL	112083	634	7	166333	42206	0	0	0	0	50	1	3034837	1	1
CPXCR1	1148	NaN	-19	101567	26743	0	0	0	0	50	4	2926925	1	1
CPXM1	796251	438	41	245904	72615	0	0	2	0	50	10	2515769	1	1
CPXM2	147419	771	10	256432	71111	0	0	0	0	50	5	2553651	1	1
CRABP1	505232	435	56	47658	12408	0	0	0	0	50	5	2997613	1	1
CRABP2	1851672	180	37	47940	12549	0	0	0	0	50	4	3099274	1	1
CRAMP1L	1534704	320	36	416232	131694	0	0	0	0	50	7	2886599	1	1
CRAT	1428394	206	30	212769	59784	0	0	0	0	50	4	2741792	1	1
CRB1	212549	428	-23	476768	124597	0	0	1	0	50	7	3440071	1	1
CRB2	346407	389	44	412989	138039	0	0	1	0	50	5	2963914	1	1
CRB3	865106	219	33	47000	16309	0	0	0	0	50	5	2766420	1	1
CRBN	61304	1017	-8	155429	37882	0	0	1	0	14	3	758768	1	1
CRCP	501759	345	35	62980	15557	0	0	0	0	50	7	2650330	1	1
CRCT1	325831	700	20	32524	10340	0	0	0	0	50	6	3677656	1	1
CREB3	922448	190	48	125678	36190	0	0	0	0	50	6	2890312	1	1
CREB3L1	801520	158	36	175169	50995	0	0	0	0	50	7	2536684	1	1
CREB3L2	227556	553	20	175122	51465	0	0	0	0	50	4	2361797	1	1
CREB3L4	2028800	222	34	133198	39386	0	0	0	0	50	3	2413732	1	1
CREB5	58752	518	26	180574	47564	0	0	0	0	50	7	3138002	1	1
CREBL2	791567	157	32	42535	10340	0	0	0	0	50	8	3090391	1	1
CREBZF	325720	554	-19	112189	37976	0	0	0	0	50	2	3264385	1	1
CREG1	481959	506	15	71957	23500	0	0	0	0	50	6	2640131	1	1
CREG2	475096	278	19	95833	29234	0	0	0	0	50	5	2613811	1	1
CRELD1	950574	170	54	167837	43804	0	0	0	0	50	3	2660858	1	1
CRELD2	842221	271	15	139355	36754	0	0	0	0	50	9	3074458	1	1
CREM	179129	346	15	147533	39433	0	0	0	0	50	3	2669318	1	1
CRH	277437	480	30	62087	21808	0	0	0	0	50	2	2617054	1	1
CRHBP	245514	418	17	109933	30080	0	0	0	0	50	4	2694181	1	1
CRHR1	408198	563	16	152468	43099	0	0	0	0	50	4	3178187	1	1
CRIM1	267484	414	-1	353534	94423	0	0	0	0	50	4	2729149	1	1
CRIP1	689089	298	41	29187	6627	0	0	0	0	50	5	2786442	1	1
CRIP2	689089	298	41	73226	19411	0	0	0	0	50	5	2786442	1	1
CRIP3	1293543	363	51	72239	18424	0	0	0	0	50	4	3228759	1	1
CRIPAK	1018381	507	41	141940	47141	0	0	0	0	50	7	3228618	1	1
CRIPT	603816	252	35	37553	8131	0	0	0	0	50	4	2906903	1	1
CRISP1	70111	1258	-4	88830	20868	0	0	0	0	50	5	2291908	1	1
CRISP3	67784	1246	-2	87232	20774	0	0	0	0	50	3	2545802	1	1
CRISPLD1	137515	703	-22	176438	43381	0	0	0	0	50	10	3460140	1	1
CRISPLD2	444452	243	21	173712	44838	0	0	0	0	50	3	2581757	1	1
CRK	1380844	220	18	101191	28952	0	0	0	0	50	1	2812668	1	1
CRKL	523674	192	49	99546	30174	0	0	0	0	50	8	2563662	1	1
CRLF3	617388	264	30	149883	41454	0	0	0	0	50	2	2683136	1	1
CRLS1	301141	290	4	101144	31537	0	0	0	0	50	3	3328211	1	1
CRMP1	101380	643	14	235094	68902	0	0	0	0	50	8	2359165	1	1
CRNN	387153	671	6	164124	46812	0	0	0	0	50	3	2364476	1	1
CROT	222199	876	3	223673	57058	0	0	0	0	50	3	2875178	1	1
CRP	737948	602	-2	74636	21103	0	0	0	0	50	5	3048655	1	1
CRTAC1	530090	369	12	228232	59690	0	0	0	0	50	2	2937735	1	1
CRTAM	651341	416	7	136488	35250	0	0	0	0	50	8	2524746	1	1
CRTAP	513008	372	33	136723	36707	0	0	0	0	50	4	2799320	1	1
CRTC1	1398467	222	29	215448	68103	0	0	1	0	50	5	2668848	1	1
CRTC2	2028800	222	34	227292	73884	0	0	0	0	50	3	2413732	1	1
CRTC3	1079582	204	41	206800	63356	0	0	0	0	50	5	2376414	1	1
CRX	881316	336	39	97243	31349	0	0	0	0	50	4	2971152	1	1
CRY1	169569	473	18	201348	53439	0	0	0	0	50	3	2687648	1	1
CRY2	429658	271	34	209667	61758	0	0	0	0	50	1	2507027	1	1
CRYAA	687433	279	59	57481	17531	0	0	0	0	50	5	2508860	1	1
CRYAB	437513	221	22	58468	17390	0	0	0	0	50	1	2463599	1	1
CRYBA1	1533931	159	32	77127	17343	0	0	0	0	50	7	2849892	1	1
CRYBA2	922162	386	35	67915	18377	0	0	0	0	50	7	2455186	1	1
CRYBA4	161795	547	-4	68244	17907	0	0	0	0	50	7	2969742	1	1
CRYBB1	162003	462	-9	85305	24816	0	0	1	0	16	4	749650	1	1
CRYBB2	174680	535	-35	72333	17907	0	0	0	0	50	5	2625279	1	1
CRYBB3	247839	525	-31	73320	19176	0	0	0	0	50	6	2798192	1	1
CRYGA	321897	440	5	59878	15839	0	0	0	0	50	3	2229774	1	1
CRYGB	321897	440	5	61100	15040	0	0	0	0	50	3	2229774	1	1
CRYGC	327858	440	13	59925	15792	0	0	0	0	50	1	2816334	1	1
CRYGD	327858	440	13	59690	15745	0	0	0	0	50	1	2816334	1	1
CRYGN	612907	196	36	63826	15839	0	0	0	0	50	6	2882557	1	1
CRYGS	676664	501	35	61946	15181	0	0	0	0	50	7	3318717	1	1
CRYM	467861	575	37	106267	31490	0	0	0	0	50	7	2555108	1	1
CRYZ	103167	1070	-17	112612	31490	0	0	0	0	50	4	3058666	1	1
CRYZL1	909314	375	58	123563	31255	0	0	0	0	50	7	2394979	1	1
CS	2878071	171	46	157544	45637	0	0	0	0	50	5	3227960	1	1
CSAD	1729009	191	55	177190	51653	0	0	0	0	50	3	2413732	1	1
CSAG1	NaN	NaN	NaN	27354	7755	0	0	0	0	31	3	2313998	1	1
CSAG2	NaN	NaN	NaN	85916	24064	0	0	0	0	50	12	5258172	1	1
CSAG3	202421	NaN	-2	85916	24064	0	0	0	0	50	7	2440287	1	1
CSDA	410051	455	-4	124033	38822	0	0	0	0	50	5	3320926	1	1
CSDC2	1467336	183	66	50243	16027	0	0	0	0	50	3	2737468	1	1
CSDE1	600480	472	3	290319	77832	0	0	0	0	50	8	2538094	1	1
CSF1	785919	216	30	184710	54567	0	0	0	0	50	2	2903143	1	1
CSF2	362855	407	21	49632	13677	0	0	0	0	50	5	2862676	1	1
CSF2RB	750264	469	44	295254	91368	0	0	0	0	50	9	2935808	1	1
CSF3R	581032	347	31	314994	74307	0	0	0	0	50	5	3347152	1	1
CSGALNACT1	171847	356	17	180903	47940	0	0	0	0	50	1	2488979	1	1
CSGALNACT2	450604	563	-9	185415	47658	0	0	0	0	50	0	1881410	1	1
CSH1	1446139	380	27	102460	27119	0	0	0	0	50	11	2474879	1	1
CSH2	1446139	380	27	78631	22325	0	0	0	0	50	11	2474879	1	1
CSHL1	1446139	380	27	77033	20398	0	0	0	0	50	11	2474879	1	1
CSK	746043	199	41	154865	42676	0	0	0	0	50	5	2897080	1	1
CSN1S1	9744	991	0	72662	14617	0	0	0	0	50	4	2297360	1	1
CSN2	9753	991	-4	76892	22795	0	0	0	0	50	6	2465244	1	1
CSN3	201562	928	3	61006	18659	0	0	0	0	50	2	2786865	1	1
CSNK1A1	607110	152	32	129203	31255	0	0	0	0	50	5	2651411	1	1
CSNK1A1L	156140	631	31	113317	29657	0	0	0	0	50	6	2936654	1	1
CSNK1D	2856070	193	24	144760	41219	0	0	0	0	50	5	2621190	1	1
CSNK1E	1550040	181	63	141658	40373	0	0	0	0	50	3	2520422	1	1
CSNK1G2	1944774	239	36	142598	39010	0	0	0	0	50	6	2946759	1	1
CSNK2A1	671817	229	40	137240	34780	0	0	0	0	50	10	3024215	1	1
CSNK2A2	862670	292	15	123939	30738	0	0	0	0	50	4	2844393	1	1
CSNK2B	2517236	193	20	76751	18001	0	0	0	0	50	5	3626003	1	1
CSPG4	578030	231	39	734093	253894	0	0	1	0	14	1	904045	1	1
CSPG5	888051	200	35	175498	55178	0	0	0	0	50	9	3036294	1	1
CSPP1	353616	640	25	439309	109604	0	0	0	0	43	9	2872452	1	1
CSRNP1	213514	500	30	192935	58891	0	0	0	0	38	2	2335336	1	1
CSRNP2	564607	155	40	178553	53815	0	0	0	0	50	3	2586034	1	1
CSRP1	842013	209	26	68902	17813	0	0	0	0	50	5	2266293	1	1
CSRP2BP	782027	479	-6	263858	72427	0	0	0	0	13	3	596806	1	1
CSRP3	132848	504	16	67821	17484	0	0	0	0	50	1	2453823	1	1
CST1	160568	881	-48	48081	13395	0	0	0	0	50	3	2097046	1	1
CST2	159399	889	-45	48081	13395	0	0	0	0	50	3	2221549	1	1
CST3	189028	819	-21	48363	15228	0	0	0	0	50	9	2260794	1	1
CST4	189028	819	-21	48128	13348	0	0	0	0	50	9	2260794	1	1
CST5	159399	889	-45	49162	12737	0	0	0	0	50	3	2221549	1	1
CST6	3854361	208	57	49773	15087	0	0	0	0	50	4	2854498	1	1
CST7	545344	676	-29	49773	13677	0	0	0	0	50	1	2541572	1	1
CST8	188567	750	-16	48692	12925	0	0	0	0	50	7	2913013	1	1
CST9	189307	772	-47	54426	13818	0	0	0	0	50	6	3080051	1	1
CST9L	189307	772	-47	50666	13066	0	0	0	0	50	6	3080051	1	1
CSTA	534078	602	44	34310	8695	0	0	0	0	50	5	2953245	1	1
CSTB	919787	170	68	34216	8789	0	0	0	0	50	4	2570477	1	1
CSTF1	254679	672	-43	145418	40138	0	0	0	0	50	11	3563540	1	1
CSTF2T	NaN	NaN	NaN	197635	63638	0	0	0	0	50	12	5297746	1	1
CSTF3	588753	326	16	262401	65142	0	0	0	0	50	1	2782071	1	1
CSTL1	188567	750	-16	50384	12784	0	0	0	0	50	7	2913013	1	1
CT45A1	NaN	NaN	NaN	65941	16685	0	0	0	0	50	12	5250793	1	1
CT45A2	NaN	NaN	NaN	66176	16450	0	0	0	0	50	12	5250558	1	1
CT45A3	NaN	NaN	NaN	66035	16591	0	0	0	0	50	12	5250699	1	1
CT45A4	NaN	NaN	NaN	132258	32994	0	0	0	0	50	12	5267102	1	1
CT45A5	246199	NaN	26	66129	16497	0	0	0	0	50	7	3351429	1	1
CT45A6	NaN	NaN	NaN	66082	16544	0	0	0	0	50	12	5250652	1	1
CT47A1	NaN	NaN	NaN	939530	294220	0	0	0	0	11	0	968059	1	1
CT47A10	NaN	NaN	NaN	845577	264798	0	0	0	0	11	0	938637	1	1
CT47A11	NaN	NaN	NaN	845577	264798	0	0	0	0	11	0	938637	1	1
CT47A2	NaN	NaN	NaN	845577	264798	0	0	0	0	11	0	938637	1	1
CT47A3	NaN	NaN	NaN	845577	264798	0	0	0	0	11	0	938637	1	1
CT47A4	NaN	NaN	NaN	845577	264798	0	0	0	0	11	0	938637	1	1
CT47A5	NaN	NaN	NaN	845577	264798	0	0	0	0	11	0	938637	1	1
CT47A6	NaN	NaN	NaN	939530	294220	0	0	0	0	11	0	968059	1	1
CT47A7	NaN	NaN	NaN	93953	29422	0	0	0	0	50	12	5263530	1	1
CT47A8	NaN	NaN	NaN	845577	264798	0	0	0	0	11	0	938637	1	1
CT47A9	NaN	NaN	NaN	845577	264798	0	0	0	0	11	0	938637	1	1
CT62	276800	462	10	45966	13113	0	0	0	0	50	1	2999117	1	1
CTAG1A	NaN	NaN	NaN	114398	41548	0	0	0	0	50	12	5275656	1	1
CTAG1B	NaN	NaN	NaN	114398	41548	0	0	0	0	50	12	5275656	1	1
CTAG2	2090264	NaN	31	81028	28670	0	0	0	0	50	8	2693429	1	1
CTAGE4	215477	711	-8	515872	142880	0	0	0	0	22	1	1836854	1	1
CTAGE5	314800	300	16	285572	72004	0	0	0	0	50	4	2890406	1	1
CTAGE6P	453170	544	-7	258171	71205	0	0	0	0	50	0	2096482	1	1
CTAGE9	NaN	NaN	NaN	257936	71158	0	0	0	0	50	12	5305266	1	1
CTBP1	858194	391	33	146875	45449	0	0	0	0	50	3	2822115	1	1
CTBP2	283236	508	20	323877	106596	0	0	0	0	50	4	3001279	1	1
CTBS	245445	585	-1	132164	34780	0	0	0	0	50	2	2193631	1	1
CTCF	1074126	147	45	251168	62416	0	0	0	0	50	4	2967251	1	1
CTDP1	275544	498	-3	323266	90428	0	0	1	0	50	9	2657568	1	1
CTDSP1	734742	197	37	88172	26038	0	0	0	0	50	4	2879314	1	1
CTDSP2	1051368	243	40	92684	26320	0	0	0	0	50	5	2541008	1	1
CTDSPL	408788	457	22	95692	25709	0	0	0	0	50	4	3072390	1	1
CTDSPL2	697417	534	37	161398	42911	0	0	0	0	50	9	3638364	1	1
CTF1	1508459	247	46	62792	24064	0	0	0	0	50	9	2717399	1	1
CTGF	169902	699	-4	117923	32383	0	0	0	0	50	4	2573391	1	1
CTHRC1	428438	615	23	80887	24299	0	0	0	0	50	8	2132202	1	1
CTLA4	148748	632	18	76845	19599	0	0	0	0	50	2	2241524	1	1
CTNNA3	14523	1168	-41	306534	82062	0	0	0	0	50	4	2743625	1	1
CTNNBIP1	770684	193	34	28811	7567	0	0	0	0	50	5	2564696	1	1
CTNND1	921177	497	8	328201	92402	0	0	2	0	34	8	1561387	1	1
CTNND2	15425	1060	-13	407960	122482	0	0	0	0	50	4	3190172	1	1
CTNS	504736	354	20	139355	38869	0	0	0	0	50	6	3088699	1	1
CTR9	794670	261	20	408101	102037	0	0	0	0	35	4	1590057	1	1
CTRB1	612638	171	16	88877	26743	0	0	0	0	50	3	2566999	1	1
CTRB2	612638	171	16	88783	26837	0	0	0	0	50	3	2566999	1	1
CTRC	554165	212	29	92261	26038	0	0	0	0	50	3	3238018	1	1
CTRL	879834	158	50	88595	27166	0	0	0	0	50	1	3137485	1	1
CTSA	725555	209	59	172114	47705	0	0	0	0	50	6	2556988	1	1
CTSB	470951	301	42	118628	30268	0	0	0	0	50	2	2767783	1	1
CTSC	148974	526	-10	172114	45731	0	0	0	0	50	9	3432786	1	1
CTSD	NaN	NaN	NaN	137146	42065	0	0	0	0	50	12	5276173	1	1
CTSF	1343990	194	62	164688	47517	0	0	0	0	50	4	2640742	1	1
CTSG	897577	582	3	84600	26226	0	0	0	0	50	5	2926314	1	1
CTSH	421272	488	45	119098	29516	0	0	0	0	50	7	3019092	1	1
CTSK	1818753	188	35	113834	29563	0	0	0	0	50	6	3086161	1	1
CTSL2	339842	464	24	116795	28858	0	0	0	0	50	3	3787965	1	1
CTSO	44515	745	-2	111249	29187	0	0	1	0	12	3	719476	1	1
CTSS	1818753	188	35	114727	29516	0	0	0	0	50	6	3086161	1	1
CTSW	3779084	287	42	129391	35438	0	0	0	0	50	3	2606385	1	1
CTSZ	1009250	152	30	102507	28905	0	0	0	0	50	5	2711900	1	1
CTTN	511118	530	43	238572	61335	0	0	0	0	50	11	3191911	1	1
CTTNBP2NL	559406	335	23	210748	62228	0	0	1	0	50	5	2831186	1	1
CTU1	NaN	NaN	NaN	107066	41689	0	0	0	0	50	12	5275797	1	1
CTU2	802673	189	41	175592	51136	0	0	0	0	50	5	2739489	1	1
CTXN1	952640	320	27	26555	9118	0	0	0	0	50	4	2763506	1	1
CTXN2	NaN	NaN	NaN	27824	7426	0	0	0	0	31	3	2313669	1	1
CTXN3	284904	682	29	27025	8225	0	0	0	0	50	5	2990751	1	1
CUEDC1	873797	222	6	131459	37318	0	0	0	0	50	5	2555625	1	1
CUEDC2	975992	178	39	99170	27166	0	0	0	0	50	2	3430060	1	1
CUL2	209586	319	7	265644	61194	0	0	0	0	50	0	2520234	1	1
CUL4A	787509	214	46	266725	65753	0	0	0	0	50	1	2740852	1	1
CUL4B	416744	NaN	14	321621	78396	0	0	0	0	50	4	3042451	1	1
CUL5	421044	572	14	275373	65142	0	0	0	0	50	2	2557787	1	1
CUL9	1308754	363	35	839420	248254	0	0	0	0	22	4	1323285	1	1
CUTA	1441897	236	31	70735	23171	0	0	0	0	50	4	2622318	1	1
CUTC	709789	139	18	93671	26743	0	0	0	0	50	2	2906339	1	1
CUZD1	301441	588	12	206377	55319	0	0	0	0	50	7	2546178	1	1
CWC15	305262	504	-10	80699	19834	0	0	0	0	50	6	3208972	1	1
CWC25	1198833	207	37	147956	37318	0	0	0	0	50	8	2400290	1	1
CWC27	132018	601	8	167790	39621	0	0	0	0	50	4	2724167	1	1
CWF19L2	147499	853	-10	315370	73085	0	0	0	0	50	6	3715162	1	1
CWH43	246165	439	49	239418	65142	0	0	1	0	50	4	3400967	1	1
CX3CR1	159083	507	38	128545	36425	0	0	0	0	50	7	2878609	1	1
CXADR	100910	366	-17	123986	34216	0	0	0	0	50	1	2541102	1	1
CXCL1	233432	444	6	36096	11562	0	0	0	0	50	1	2839129	1	1
CXCL10	489826	399	43	34780	9071	0	0	0	0	50	3	2755704	1	1
CXCL11	489826	399	43	33840	8319	0	0	0	0	50	3	2755704	1	1
CXCL12	33976	922	-34	61523	16732	0	0	0	0	50	7	2551160	1	1
CXCL13	405364	627	10	38775	10011	0	0	0	0	50	4	2795278	1	1
CXCL14	493676	608	26	38540	10528	0	0	0	0	12	5	451717	1	1
CXCL16	1272092	222	28	90475	28529	0	0	0	0	50	4	3154358	1	1
CXCL17	704668	235	34	42018	10434	0	0	0	0	50	4	2458335	1	1
CXCL2	199590	368	13	36002	11374	0	0	0	0	50	4	2821316	1	1
CXCL3	199590	368	13	36002	11374	0	0	0	0	50	4	2821316	1	1
CXCL5	230379	408	2	38587	11750	0	0	0	0	50	3	3125077	1	1
CXCL6	233432	444	6	37694	12643	0	0	0	0	50	1	2839129	1	1
CXCL9	489826	399	43	43851	11421	0	0	0	0	50	3	2755704	1	1
CXCR1	718028	301	27	113176	35861	0	0	0	0	50	6	3547842	1	1
CXCR2	694517	301	27	115902	37365	0	0	0	0	50	6	3234822	1	1
CXCR3	947642	NaN	52	132352	46436	0	0	1	0	50	9	2730653	1	1
CXCR4	431866	406	42	119098	34592	0	0	0	0	50	3	2691972	1	1
CXCR5	1488276	175	54	119427	38916	0	0	0	0	50	4	2428020	1	1
CXCR6	NaN	NaN	NaN	113693	31960	0	0	0	0	50	12	5266068	1	1
CXCR7	121886	599	10	119380	34733	0	0	1	0	50	5	2522161	1	1
CXXC1	247194	379	68	225788	61711	0	0	1	0	50	5	2860890	1	1
CXXC4	18498	982	18	65377	19646	0	0	0	0	50	5	2933458	1	1
CXXC5	659730	244	42	104340	32853	0	0	1	0	21	3	1148069	1	1
CXorf1	1641	NaN	-34	37647	9729	0	0	0	0	28	5	1338278	1	1
CXorf21	81961	NaN	21	101332	26837	0	0	0	0	50	3	2945067	1	1
CXorf22	3828	NaN	-13	333841	88172	0	0	0	0	50	5	3728463	1	1
CXorf23	339910	NaN	56	237303	57246	0	0	0	0	50	1	1758740	1	1
CXorf26	102519	NaN	16	81827	19975	0	0	0	0	50	6	3155768	1	1
CXorf27	106141	NaN	28	40185	10011	0	0	0	0	50	15	3600952	1	1
CXorf30	NaN	NaN	NaN	220336	55742	0	0	0	0	50	12	5289850	1	1
CXorf36	72853	NaN	50	149131	44462	0	0	0	0	50	10	2458805	1	1
CXorf40A	187616	NaN	16	54238	15698	0	0	0	0	50	0	2731029	1	1
CXorf40B	280868	NaN	34	52828	15557	0	0	0	0	50	5	2341681	1	1
CXorf41	229024	NaN	26	76093	18236	0	0	0	0	50	8	2787805	1	1
CXorf48	228366	NaN	23	90052	25145	0	0	0	0	50	4	2560231	1	1
CXorf49	NaN	NaN	NaN	336802	104246	0	0	0	0	50	12	5338354	1	1
CXorf49B	NaN	NaN	NaN	336802	104246	0	0	0	0	50	12	5338354	1	1
CXorf51	NaN	NaN	NaN	73226	21244	0	0	0	0	50	12	5255352	1	1
CXorf56	617823	NaN	30	78819	19458	0	0	0	0	50	4	2991174	1	1
CXorf57	148900	NaN	12	291682	77738	0	0	0	0	50	4	2333174	1	1
CXorf58	528624	NaN	37	115949	29422	0	0	1	0	19	7	1158315	1	1
CXorf59	3834	NaN	-17	174981	43428	0	0	0	0	50	5	2937829	1	1
CXorf61	82720	NaN	4	37929	11139	0	0	0	0	16	1	784195	1	1
CXorf64	NaN	NaN	NaN	96397	30926	0	0	0	0	50	12	5265034	1	1
CXorf65	759088	NaN	27	65001	15933	0	0	0	0	50	4	3420895	1	1
CXorf66	66755	NaN	14	121260	33276	0	0	0	0	50	5	2904412	1	1
CYB561	874574	267	-20	82720	26696	0	0	0	0	50	10	2711289	1	1
CYB561D1	1056159	272	37	98700	26085	0	0	1	0	17	1	706316	1	1
CYB561D2	843769	206	51	70453	25568	0	0	0	0	50	6	2702876	1	1
CYB5A	152675	989	26	49679	11797	0	0	0	0	50	3	2550690	1	1
CYB5B	1161561	NaN	46	52734	13677	0	0	0	0	50	10	2736904	1	1
CYB5D1	2148615	337	24	76704	21855	0	0	0	0	50	11	3696080	1	1
CYB5R2	100503	853	13	96632	25051	0	0	0	0	50	7	2650236	1	1
CYB5R3	858524	189	74	118111	31631	0	0	1	0	19	2	1099001	1	1
CYB5R4	87867	870	-12	184240	45026	0	0	0	0	50	1	4173882	1	1
CYB5RL	465615	313	26	107489	29563	0	0	0	0	50	5	2426751	1	1
CYBA	802673	189	41	65518	20774	0	0	0	0	50	5	2739489	1	1
CYBASC3	1394229	286	57	86621	26179	0	0	0	0	50	4	2365980	1	1
CYBB	105298	NaN	9	195896	52687	0	0	0	0	50	7	3259497	1	1
CYBRD1	486534	352	34	104293	18800	0	0	0	0	50	5	2318745	1	1
CYC1	2720766	211	27	107348	34216	0	0	0	0	50	5	3480867	1	1
CYCS	254010	319	11	36989	8977	0	0	0	0	50	3	2685533	1	1
CYFIP2	266925	1129	33	433810	113552	0	0	1	0	50	6	2865214	1	1
CYGB	1016866	197	24	64061	18424	0	0	0	0	50	8	2714908	1	1
CYHR1	2043455	200	36	154254	48222	0	0	0	0	50	2	2234850	1	1
CYLC1	19326	NaN	-45	224660	53956	0	0	0	0	50	4	2867188	1	1
CYLC2	13384	1215	-31	122294	27871	0	0	0	0	50	7	3390392	1	1
CYP11A1	641004	222	46	175921	49397	0	0	0	0	50	1	2993148	1	1
CYP11B1	447193	438	36	168636	49350	0	0	0	0	50	2	2756033	1	1
CYP17A1	883280	188	44	170704	48551	0	0	0	0	50	3	2521268	1	1
CYP19A1	263003	535	17	173947	44321	0	0	0	0	50	2	3065669	1	1
CYP1A1	746043	199	41	170751	49632	0	0	0	0	50	5	2897080	1	1
CYP1A2	746043	199	41	170892	51183	0	0	0	0	50	5	2897080	1	1
CYP21A2	NaN	NaN	NaN	327590	101755	0	0	0	0	50	12	5335863	1	1
CYP24A1	158398	386	-31	176532	47517	0	0	0	0	50	4	2913295	1	1
CYP26B1	72898	411	-5	167320	52499	0	0	0	0	50	8	2706824	1	1
CYP26C1	558273	470	18	165205	58703	0	0	0	0	50	2	2540867	1	1
CYP27A1	1077853	296	40	176814	52734	0	0	0	0	50	7	3299776	1	1
CYP27B1	1160849	344	39	164735	55084	0	0	0	0	50	8	2663631	1	1
CYP27C1	354277	226	19	125490	36237	0	0	0	0	50	0	2873063	1	1
CYP2A7	1187304	275	31	169247	46060	0	0	0	0	13	1	566538	1	1
CYP2B6	1041792	375	14	165722	47188	0	0	0	0	50	3	2067718	1	1
CYP2C18	250078	725	1	168213	43992	0	0	0	0	50	8	3085550	1	1
CYP2C19	254705	831	-17	167367	44697	0	0	0	0	50	3	2641024	1	1
CYP2C9	278564	721	-15	168166	44321	0	0	0	0	50	5	2293835	1	1
CYP2D6	1296288	363	43	163372	52358	0	0	0	0	50	7	3021912	1	1
CYP2E1	563924	525	-10	168025	45731	0	0	0	0	50	4	2346381	1	1
CYP2F1	1016551	354	11	164453	48739	0	0	0	0	50	2	1902795	1	1
CYP2J2	60418	824	-6	171362	46201	0	0	0	0	50	6	2455233	1	1
CYP2R1	353856	596	-13	168495	46107	0	0	0	0	50	6	2055028	1	1
CYP2S1	1098360	209	13	163278	55131	0	0	1	0	50	2	2402828	1	1
CYP2U1	144587	735	6	180668	52405	0	0	0	0	50	7	3291786	1	1
CYP2W1	765060	346	34	156933	55554	0	0	0	0	50	5	2754106	1	1
CYP39A1	113763	596	0	163795	41219	0	0	0	0	50	5	2559855	1	1
CYP3A4	1430454	438	42	174464	45496	0	0	0	0	50	2	3060123	1	1
CYP3A43	1535089	438	36	176438	44086	0	0	0	0	50	3	2869679	1	1
CYP3A5	1395063	430	34	173336	46483	0	0	0	0	50	3	2401324	1	1
CYP3A7	1430454	438	42	173806	46295	0	0	0	0	50	2	3060123	1	1
CYP46A1	375738	250	21	169952	49867	0	0	0	0	50	2	2837813	1	1
CYP4A11	492091	578	5	177096	49350	0	0	0	0	19	3	1298469	1	1
CYP4A22	364960	414	3	177378	49350	0	0	0	0	50	4	2691408	1	1
CYP4B1	658240	475	8	175827	47658	0	0	1	0	50	10	2507967	1	1
CYP4F11	843515	575	12	179728	48974	0	0	0	0	50	6	2862582	1	1
CYP4F12	865205	605	21	179822	49162	0	0	0	0	50	7	2939474	1	1
CYP4F2	825892	575	15	177754	49256	0	0	0	0	50	5	2925656	1	1
CYP4F3	852124	605	29	177754	49256	0	0	0	0	50	8	3403082	1	1
CYP4F8	852124	605	29	176908	49961	0	0	0	0	50	8	3403082	1	1
CYP4V2	371112	606	-2	181091	47047	0	0	0	0	50	4	2928523	1	1
CYP4Z1	366455	479	4	176673	43851	0	0	0	0	50	4	2623869	1	1
CYP51A1	691564	461	26	173289	47517	0	0	0	0	50	5	2875507	1	1
CYP7B1	8894	1018	22	171503	45778	0	0	1	0	50	5	2793210	1	1
CYR61	296507	345	13	128498	35344	0	0	0	0	50	4	2936560	1	1
CYSLTR1	486217	NaN	-9	113035	30785	0	0	0	0	50	5	2692583	1	1
CYSLTR2	404943	430	46	113505	33558	0	0	0	0	50	5	3103927	1	1
CYTH1	986469	250	32	142222	33605	0	0	0	0	50	5	2966123	1	1
CYTH2	1418188	209	41	139261	36566	0	0	1	0	24	7	1756390	1	1
CYTH3	NaN	NaN	NaN	141940	34028	0	0	0	0	50	12	5268136	1	1
CYTH4	902502	201	61	139449	34404	0	0	1	0	50	5	2212290	1	1
CYTL1	76400	557	36	45402	14523	0	0	0	0	50	8	2800730	1	1
CYTSA	702019	200	38	378491	102883	0	0	1	0	50	3	2917196	1	1
CYTSB	302887	339	-13	365848	103541	0	0	0	0	12	0	415527	1	1
CYYR1	345442	626	-75	52264	14993	0	0	0	0	21	2	1064879	1	1
CYorf15A	0	0	0	46342	11186	0	0	0	0	50	5	2795372	1	1
CYorf15B	0	0	0	62698	15980	0	0	0	0	50	5	2795372	1	1
D2HGDH	960711	380	30	170516	55366	0	0	0	0	50	7	2597690	1	1
D4S234E	143657	525	46	63215	17719	0	0	0	0	50	4	3423903	1	1
DAB2	167695	374	-7	259487	74401	0	0	0	0	50	9	2910851	1	1
DACH1	30451	1135	-22	234295	71252	0	0	0	0	50	7	2757020	1	1
DACT2	NaN	NaN	NaN	246938	82861	0	0	1	0	31	4	2389104	1	1
DACT3	1139694	347	28	194721	73743	0	0	0	0	50	4	2820094	1	1
DAD1	975314	380	49	37976	11656	0	0	0	0	50	5	3180349	1	1
DAG1	1657622	236	28	284491	95081	0	0	0	0	50	4	3038644	1	1
DAGLA	1235604	208	58	344275	107630	0	0	0	0	50	10	3339209	1	1
DAK	1394229	286	57	190021	62651	0	0	0	0	50	4	2365980	1	1
DALRD3	1799657	241	41	178835	58045	0	0	0	0	5	0	337695	1	1
DAND5	1886809	335	40	60066	21150	0	0	0	0	50	6	2401512	1	1
DAO	494991	393	49	119145	33699	0	0	0	0	50	2	3187681	1	1
DAOA	13092	1235	-28	69607	13724	0	0	0	0	50	8	3013217	1	1
DAP	630950	435	29	36002	9259	0	0	0	0	50	5	2749782	1	1
DAP3	2240116	152	32	139449	36096	0	0	0	0	50	5	3124654	1	1
DAPK1	141078	494	26	482737	136112	0	0	0	0	31	1	1682835	1	1
DAPK3	2173603	207	30	152515	44180	0	0	1	0	50	7	2798145	1	1
DAPL1	270644	361	14	37459	10199	0	0	0	0	50	4	2828883	1	1
DAPP1	204991	693	19	98089	25568	0	0	0	0	50	1	2372231	1	1
DARS	440321	410	30	176908	43898	0	0	0	0	50	3	2813420	1	1
DARS2	442819	385	11	222263	60019	0	0	0	0	50	3	3540557	1	1
DAZ1	NaN	NaN	NaN	259346	71017	0	0	0	0	50	12	5305125	1	1
DAZ2	NaN	NaN	NaN	385823	102319	0	0	0	0	50	12	5336427	1	1
DAZ3	NaN	NaN	NaN	455759	121213	0	0	0	0	50	12	5355321	1	1
DAZ4	NaN	NaN	NaN	526682	141799	0	0	0	0	50	12	5375907	1	1
DAZAP2	494861	194	40	104622	22137	0	0	0	0	50	5	2314139	1	1
DAZL	140687	470	24	103494	27354	0	0	0	0	50	3	2552288	1	1
DBC1	3696	1010	-25	257607	68667	0	0	0	0	50	14	3009927	1	1
DBF4	202733	758	14	234906	56823	0	0	0	0	50	5	2916303	1	1
DBH	765804	481	31	207552	60348	0	0	0	0	50	7	3402988	1	1
DBI	203559	497	35	65612	17014	0	0	0	0	50	5	2746680	1	1
DBN1	1079488	261	50	229219	66317	0	0	0	0	50	3	2180753	1	1
DBNDD2	1037999	382	35	61711	17531	0	0	0	0	50	6	2300885	1	1
DBNL	1096873	226	52	152891	40279	0	0	0	0	50	7	3009081	1	1
DBP	1597109	242	31	102272	37318	0	0	0	0	50	3	2743625	1	1
DBR1	190056	464	9	186543	47940	0	0	0	0	50	2	2947135	1	1
DBT	314135	495	9	165111	45120	0	0	0	0	50	2	2761955	1	1
DBX1	175444	453	-5	122529	41172	0	0	0	0	50	6	2548669	1	1
DBX2	126551	805	-18	110121	35391	0	0	0	0	50	5	2967016	1	1
DCAF10	477149	524	35	182689	57857	0	0	0	0	50	4	2741322	1	1
DCAF12	779457	142	39	152280	44274	0	0	0	0	50	4	2773799	1	1
DCAF12L1	11311	NaN	-16	148426	48410	0	0	0	0	50	5	3297191	1	1
DCAF12L2	11596	NaN	-29	147533	48739	0	0	0	0	50	7	3049407	1	1
DCAF15	930314	231	32	202241	59032	0	0	0	0	35	5	1893724	1	1
DCAF16	271201	1073	21	70500	21291	0	0	0	0	50	0	2781319	1	1
DCAF4	354097	341	41	175263	42300	0	0	0	0	50	4	2792317	1	1
DCAF4L1	272281	261	25	128686	39527	0	0	0	0	50	1	2960765	1	1
DCAF4L2	26672	994	-27	127981	39809	0	0	0	0	50	11	3374271	1	1
DCAF5	680338	289	33	312221	91180	0	0	0	0	50	7	3197551	1	1
DCAF7	934619	247	-1	116184	32430	0	0	1	0	50	5	2337592	1	1
DCAF8	866729	355	27	204779	54943	0	0	0	0	50	7	2870055	1	1
DCAF8L2	NaN	NaN	NaN	210842	57058	0	0	0	0	50	12	5291166	1	1
DCAKD	831501	191	28	75999	23829	0	0	0	0	50	5	3144770	1	1
DCBLD1	189294	465	9	202852	54614	0	0	0	0	50	2	2993289	1	1
DCBLD2	337232	411	6	262683	74025	0	0	0	0	50	3	2271322	1	1
DCD	615189	494	31	38493	10998	0	0	0	0	50	11	3331219	1	1
DCDC2	362257	711	-12	176767	44462	0	0	0	0	50	4	2624527	1	1
DCHS1	424523	491	17	1032402	373791	0	0	0	0	3	0	482831	1	1
DCHS2	63258	1024	3	1205926	355649	0	0	1	0	14	4	1066618	1	1
DCI	2199935	194	42	100063	31772	0	0	0	0	50	6	2835510	1	1
DCK	267678	690	22	92261	21526	0	0	0	0	48	4	3097018	1	1
DCLK1	82515	1033	-14	247878	70500	0	0	0	0	50	2	2872875	1	1
DCLK2	88181	409	-4	258265	74918	0	0	2	0	50	6	2793304	1	1
DCLRE1C	255711	396	38	239183	61570	0	0	0	0	50	3	2720595	1	1
DCN	24351	591	-19	122576	33652	0	0	0	0	50	5	2378388	1	1
DCP1A	782208	167	43	194016	57669	0	0	0	0	50	9	3079158	1	1
DCP1B	232517	618	29	206142	60066	0	0	0	0	50	4	2505852	1	1
DCP2	274112	439	25	148755	34968	0	0	0	0	50	3	2659918	1	1
DCPS	367696	426	30	112894	32900	0	0	0	0	50	3	3264291	1	1
DCST2	1654795	214	40	257372	78772	0	0	0	0	50	5	3269226	1	1
DCTD	204483	431	-12	67868	15322	0	0	0	0	50	8	2774551	1	1
DCTN2	1347795	303	44	138415	39104	0	0	0	0	50	6	3909883	1	1
DCTN3	731413	298	51	76140	20304	0	0	0	0	50	3	2146866	1	1
DCTN4	1015949	211	43	162761	42817	0	0	0	0	50	4	3118497	1	1
DCTN5	544239	561	38	63920	16591	0	0	0	0	50	10	3122351	1	1
DCTN6	452029	297	47	67022	17437	0	0	0	0	50	5	2839646	1	1
DCTPP1	2338593	142	59	55836	17907	0	0	0	0	50	11	2905916	1	1
DCUN1D1	232043	574	13	93342	20304	0	0	0	0	50	5	2318792	1	1
DCUN1D2	806605	318	46	91979	21667	0	0	0	0	50	1	3223636	1	1
DCUN1D3	252367	503	32	101708	27871	0	0	0	0	50	4	2721582	1	1
DCUN1D4	70055	766	17	106455	23124	0	0	0	0	50	3	2600745	1	1
DCUN1D5	166625	585	-9	85399	19223	0	0	0	0	50	6	2809519	1	1
DCX	131531	NaN	13	151481	40984	0	0	0	0	50	3	2724496	1	1
DCXR	3814891	211	28	81968	26179	0	0	0	0	50	1	2355969	1	1
DDA1	842088	211	43	36519	9306	0	0	0	0	50	2	2856942	1	1
DDAH1	309815	308	0	96256	27542	0	0	0	0	50	6	3494027	1	1
DDAH2	2517236	193	20	91791	32571	0	0	0	0	50	5	3626003	1	1
DDB2	1274054	198	38	146029	40091	0	0	0	0	50	6	2429618	1	1
DDC	180088	561	11	165675	45684	0	0	0	0	50	5	2709174	1	1
DDHD1	306643	448	20	306346	85070	0	0	0	0	50	6	3241825	1	1
DDI1	NaN	NaN	NaN	129015	38916	0	0	0	0	50	12	5273024	1	1
DDI2	677127	162	28	136676	37882	0	0	0	0	50	1	2217977	1	1
DDIT3	1347795	303	44	56729	16309	0	0	0	0	5	0	332760	1	1
DDIT4	808655	145	40	74730	24957	0	0	0	0	50	2	2388258	1	1
DDIT4L	193061	795	-8	64860	18330	0	0	0	0	50	5	2602719	1	1
DDN	1737773	214	55	223250	78772	0	0	0	0	50	3	2452037	1	1
DDO	248863	469	20	122153	36895	0	0	0	0	50	4	3017259	1	1
DDOST	631461	208	35	154348	44603	0	0	0	0	50	6	2886834	1	1
DDR1	2223866	223	25	304607	94141	0	0	0	0	14	0	962137	1	1
DDRGK1	909603	255	55	106502	31537	0	0	1	0	37	6	1582208	1	1
DDT	NaN	NaN	NaN	39668	12643	0	0	0	0	50	12	5246751	1	1
DDTL	NaN	NaN	NaN	44368	14147	0	0	0	0	50	12	5248255	1	1
DDX10	250455	616	2	305453	74965	0	0	0	0	50	5	2765339	1	1
DDX17	1313632	177	31	246092	70453	0	0	0	0	50	4	2837202	1	1
DDX18	194969	760	-7	230629	60818	0	0	1	0	50	7	3131187	1	1
DDX19B	1317982	139	47	166192	43052	0	0	0	0	50	8	3097159	1	1
DDX20	333198	440	25	279321	75294	0	0	0	0	50	6	2796923	1	1
DDX21	860888	246	52	268558	71252	0	0	0	0	50	10	2441227	1	1
DDX26B	236195	NaN	25	293092	80558	0	0	0	0	50	8	2901028	1	1
DDX27	886628	261	50	275232	73461	0	0	0	0	50	10	3178234	1	1
DDX28	863919	158	54	168495	60630	0	0	0	0	50	4	3016178	1	1
DDX31	1546589	581	42	288674	83425	0	0	1	0	50	6	3829701	1	1
DDX39	954144	204	43	147627	39057	0	0	0	0	50	1	2942717	1	1
DDX3X	627364	NaN	54	230676	58797	0	0	0	0	50	5	2781977	1	1
DDX3Y	0	0	0	229830	59361	0	0	0	0	50	5	2795372	1	1
DDX4	331341	486	34	257889	66411	0	0	0	0	50	3	2387271	1	1
DDX42	1259976	346	12	320540	86245	0	0	0	0	50	11	3337235	1	1
DDX43	723493	232	21	224989	58562	0	0	0	0	18	1	949729	1	1
DDX46	893816	193	36	357294	91650	0	0	0	0	50	9	3052744	1	1
DDX49	1390116	198	20	163231	48551	0	0	0	0	30	1	1575158	1	1
DDX50	897697	246	45	251215	68855	0	0	0	0	50	3	3183780	1	1
DDX51	608356	528	26	219537	70782	0	0	0	0	10	1	754068	1	1
DDX52	585337	340	23	207552	54426	0	0	0	0	50	4	2861783	1	1
DDX53	86947	NaN	6	209902	57716	0	0	0	0	50	0	2547118	1	1
DDX54	468053	252	35	294784	89723	0	0	0	0	50	4	2796829	1	1
DDX55	929791	224	44	207129	54708	0	0	0	0	50	3	3428556	1	1
DDX56	1462615	191	56	183441	55695	0	0	0	0	50	4	2543170	1	1
DDX58	426359	362	-12	323877	77409	0	0	0	0	50	5	2906997	1	1
DDX59	371965	276	13	209009	57199	0	0	0	0	50	5	3251460	1	1
DDX6	1493911	154	36	167555	43945	0	0	0	0	50	7	3396549	1	1
DDX60	83741	350	-10	595725	149178	0	0	0	0	48	3	3047104	1	1
DDX60L	134820	238	-11	595114	147251	0	0	0	0	50	3	3400497	1	1
DEAF1	1774224	236	57	188329	57293	0	0	0	0	50	5	2358930	1	1
DEC1	117692	604	-17	25897	6392	0	0	0	0	35	1	2299334	1	1
DECR1	272948	534	25	114539	32947	0	0	1	0	50	4	2501716	1	1
DECR2	1549307	207	37	97431	30738	0	0	0	0	50	8	3426723	1	1
DEDD	NaN	NaN	NaN	106220	30973	0	0	0	0	50	12	5265081	1	1
DEDD2	790787	299	37	103588	36989	0	0	0	0	11	1	668951	1	1
DEF6	682809	264	39	214414	58844	0	0	0	0	50	9	3338504	1	1
DEF8	1056657	221	35	184146	50619	0	0	0	0	50	4	2164397	1	1
DEFA1	NaN	NaN	NaN	96397	27542	0	0	0	0	50	12	5261650	1	1
DEFA1B	132154	699	-1	96397	27542	0	0	0	0	50	5	2827755	1	1
DEFA3	132154	699	-1	32195	9118	0	0	0	0	50	5	2827755	1	1
DEFA4	131884	628	11	32665	9917	0	0	0	0	50	7	2634068	1	1
DEFA5	124400	715	-3	31208	9823	0	0	0	0	50	4	2406400	1	1
DEFA6	131884	628	11	34028	9541	0	0	0	0	50	7	2634068	1	1
DEFB1	131884	628	11	23547	6204	0	0	0	0	50	7	2634068	1	1
DEFB103A	NaN	NaN	NaN	47564	12784	0	0	0	0	50	12	5246892	1	1
DEFB103B	NaN	NaN	NaN	47564	12784	0	0	0	0	50	12	5246892	1	1
DEFB104A	NaN	NaN	NaN	51136	12878	0	0	0	0	50	12	5246986	1	1
DEFB104B	NaN	NaN	NaN	51136	12878	0	0	0	0	50	12	5246986	1	1
DEFB105A	NaN	NaN	NaN	55930	12878	0	0	0	0	50	12	5246986	1	1
DEFB105B	NaN	NaN	NaN	55930	12878	0	0	0	0	50	12	5246986	1	1
DEFB106A	NaN	NaN	NaN	47188	10904	0	0	0	0	31	3	2317147	1	1
DEFB106B	NaN	NaN	NaN	47188	10904	0	0	0	0	31	3	2317147	1	1
DEFB107A	NaN	NaN	NaN	50102	12220	0	0	0	0	50	12	5246328	1	1
DEFB107B	NaN	NaN	NaN	50102	12220	0	0	0	0	50	12	5246328	1	1
DEFB108B	727046	465	37	25380	6345	0	0	0	0	50	4	3005556	1	1
DEFB110	70183	1258	-7	40702	7802	0	0	0	0	45	4	2023068	1	1
DEFB112	65301	1242	-3	39104	9541	0	0	0	0	50	5	2452742	1	1
DEFB113	70183	1258	-7	28106	6439	0	0	0	0	45	4	2023068	1	1
DEFB114	70183	1258	-7	24675	5358	0	0	0	0	45	4	2023068	1	1
DEFB115	562665	594	-29	30362	7849	0	0	0	0	50	1	2265118	1	1
DEFB118	591819	594	-83	41736	11562	0	0	0	0	21	0	936522	1	1
DEFB121	598822	450	-79	29140	7661	0	0	0	0	23	0	902494	1	1
DEFB123	605825	450	-76	24158	5734	0	0	0	0	16	0	662230	1	1
DEFB124	605825	450	-76	24252	6768	0	0	0	0	16	0	662230	1	1
DEFB126	215351	430	25	37929	10575	0	0	0	0	50	0	2280487	1	1
DEFB127	215351	430	25	33887	8977	0	0	0	0	50	0	2280487	1	1
DEFB128	215351	430	25	32101	8225	0	0	0	0	50	0	2280487	1	1
DEFB129	1010597	348	24	61852	16826	0	0	0	0	50	6	2881758	1	1
DEFB130	475312	625	0	53956	14852	0	0	0	0	50	9	2987320	1	1
DEFB131	176573	885	12	25051	5405	0	0	0	0	34	3	1681942	1	1
DEFB132	1010597	348	24	32665	8789	0	0	0	0	50	6	2881758	1	1
DEFB133	NaN	NaN	NaN	21855	4935	0	0	0	0	28	2	1725511	1	1
DEFB135	467502	451	22	26320	7238	0	0	0	0	19	2	745514	1	1
DEFB136	467502	451	22	26884	6815	0	0	1	0	8	1	158202	1	1
DEFB4A	69060	693	-5	22325	6016	0	0	0	0	50	7	2803550	1	1
DEGS1	638932	174	13	110074	28106	0	0	0	0	50	5	2801106	1	1
DEGS2	405420	237	39	105280	33182	0	0	0	0	50	2	2441885	1	1
DEK	467694	497	4	134796	29892	0	0	0	0	50	3	2534240	1	1
DENND1B	206539	480	-21	275608	70829	0	0	0	0	50	8	3375963	1	1
DENND2A	356082	503	31	338541	98277	0	0	1	0	50	5	2597690	1	1
DENND2C	626568	394	8	300236	77644	0	0	0	0	50	4	2549280	1	1
DENND2D	400425	627	41	162385	43475	0	0	1	0	50	4	2704474	1	1
DENND3	360825	204	51	407631	111954	0	0	0	0	50	9	2554450	1	1
DENND4A	522427	240	42	652689	171456	0	0	0	0	49	1	2071196	1	1
DENND5A	672390	330	31	438134	119098	0	0	0	0	50	5	3165685	1	1
DENR	1042095	227	42	71816	16309	0	0	0	0	50	4	2716271	1	1
DEPDC1	196163	601	-18	278992	70688	0	0	0	0	17	0	1004155	1	1
DEPDC1B	166902	679	13	183112	47000	0	0	0	0	50	4	2399068	1	1
DEPDC4	184616	650	3	101379	25944	0	0	0	0	50	9	2690844	1	1
DEPDC5	557139	336	19	554788	146123	0	0	0	0	50	5	2915833	1	1
DEPDC6	244861	712	8	141705	36237	0	0	0	0	50	4	2809989	1	1
DERA	328516	534	10	109134	30315	0	0	0	0	50	0	2525357	1	1
DERL1	470881	412	33	87326	23218	0	0	0	0	50	3	2701372	1	1
DERL2	1145030	544	24	83096	22090	0	0	0	0	50	4	2906057	1	1
DERL3	637355	196	52	91368	27636	0	0	0	0	50	8	2709315	1	1
DES	604261	335	38	157732	46295	0	0	0	0	50	4	2511774	1	1
DET1	212296	630	4	186872	53674	0	0	1	0	12	2	535612	1	1
DEXI	339622	430	41	30221	10387	0	0	0	0	50	1	3199008	1	1
DFFA	829921	392	32	113599	33041	0	0	0	0	50	5	3063836	1	1
DFFB	249345	412	26	115197	31584	0	0	0	0	50	1	2736434	1	1
DFNA5	254601	464	21	166756	48551	0	0	0	0	50	4	3014815	1	1
DFNB31	260520	290	19	290178	100110	0	0	0	0	50	5	2624527	1	1
DFNB59	170323	555	37	119944	32759	0	0	0	0	50	8	2414531	1	1
DGAT1	2525749	200	28	168354	47517	0	0	0	0	50	5	3456521	1	1
DGAT2	534135	418	46	130895	37600	0	0	0	0	50	2	2978155	1	1
DGAT2L6	163833	NaN	14	114304	32336	0	0	0	0	50	6	3031265	1	1
DGCR14	487560	277	18	159800	47329	0	0	0	0	50	3	2640742	1	1
DGCR2	474521	277	16	185603	52546	0	0	0	0	50	3	2640460	1	1
DGCR6	621867	545	-1	73555	22184	0	0	0	0	50	4	2998788	1	1
DGCR6L	605373	292	43	73602	22419	0	0	0	0	50	6	2873251	1	1
DGKA	2080397	229	31	257231	67069	0	0	0	0	50	7	2679000	1	1
DGKB	24487	1141	-13	284867	71017	0	0	0	0	50	4	3577264	1	1
DGKD	397457	227	33	418441	115526	0	0	1	0	50	2	2558257	1	1
DGKE	320339	324	-38	194627	51841	0	0	0	0	50	4	3241966	1	1
DGKG	664709	533	32	278193	69795	0	0	0	0	50	6	2934915	1	1
DGKK	43036	NaN	7	436442	117265	0	0	0	0	31	0	2412040	1	1
DGKQ	675007	256	45	312409	99170	0	0	0	0	50	5	2807451	1	1
DGKZ	811789	212	44	425444	127699	0	0	0	0	20	1	1106145	1	1
DGUOK	1036341	284	45	95504	25756	0	0	0	0	50	4	3262928	1	1
DHCR7	507631	626	51	158813	46483	0	0	0	0	50	3	2122990	1	1
DHDDS	1046693	181	33	114633	31584	0	0	0	0	50	4	2394509	1	1
DHDPSL	564805	169	40	109134	32994	0	0	0	0	50	2	2671292	1	1
DHFR	319054	626	35	66223	16121	0	0	0	0	50	5	2386519	1	1
DHFRL1	85529	1378	-18	63450	16638	0	0	0	0	50	5	2659260	1	1
DHH	1770671	214	65	124409	44650	0	0	0	0	50	7	3219876	1	1
DHODH	438866	372	19	130002	42300	0	0	1	0	4	2	364814	1	1
DHPS	1975767	409	1	126336	35250	0	0	0	0	50	6	3674084	1	1
DHRS1	915114	220	38	105327	32007	0	0	0	0	50	5	2782729	1	1
DHRS11	468055	548	23	87796	25991	0	0	0	0	50	8	2482493	1	1
DHRS12	252271	384	33	113458	29798	0	0	0	0	50	3	2506698	1	1
DHRS13	1834230	220	37	120884	41266	0	0	0	0	50	7	3138519	1	1
DHRS2	1299548	595	26	105421	26414	0	0	0	0	50	6	2734225	1	1
DHRS3	340106	294	27	99781	31208	0	0	0	0	50	5	3548359	1	1
DHRS4	984811	442	23	93483	28764	0	0	0	0	50	5	3409991	1	1
DHRS4L1	992350	355	19	95739	28623	0	0	0	0	50	5	2809143	1	1
DHRS4L2	984811	442	23	78114	24393	0	0	0	0	50	5	3409991	1	1
DHRS7	277355	547	4	114492	32712	0	0	0	0	50	1	2942435	1	1
DHRS7B	409501	382	-18	108100	33464	0	0	0	0	50	4	2949156	1	1
DHRS7C	77786	204	-62	104810	30268	0	0	0	0	50	4	2846132	1	1
DHRSX	NaN	NaN	NaN	111108	32853	0	0	0	0	50	12	5266961	1	1
DHX15	194657	491	35	270062	73978	0	0	0	0	50	5	2742074	1	1
DHX29	280901	417	31	470329	123845	0	0	0	0	50	6	3022523	1	1
DHX30	843941	197	34	396210	122670	0	0	1	0	50	6	2311742	1	1
DHX32	206845	738	-4	254458	65894	0	0	0	0	50	7	2590781	1	1
DHX33	1145030	544	24	235705	70265	0	0	0	0	50	4	2906057	1	1
DHX35	262965	581	31	242896	67022	0	0	0	0	50	3	2785173	1	1
DHX36	94558	921	-11	351889	88736	0	0	0	0	50	1	3476637	1	1
DHX37	1085697	229	46	389113	115667	0	0	0	0	50	4	2736575	1	1
DHX40	1081217	417	25	269169	70359	0	0	0	0	50	9	3180631	1	1
DHX58	2171374	206	37	228702	65142	0	0	0	0	50	8	2354277	1	1
DHX9	673873	517	23	434374	118487	0	0	0	0	21	5	1439422	1	1
DIABLO	846994	187	29	81874	22466	0	0	0	0	50	6	3555597	1	1
DIAPH1	696745	502	14	434656	119051	0	0	0	0	35	3	2074533	1	1
DIAPH2	56713	NaN	30	390617	97807	0	0	0	0	50	11	3154264	1	1
DIMT1L	176808	575	33	109651	29375	0	0	0	0	50	7	2829776	1	1
DIO1	505734	319	24	85493	22231	0	0	0	0	50	5	2525968	1	1
DIO2	47674	533	-44	102695	30409	0	0	0	0	50	10	2805242	1	1
DIO3	1315103	577	-26	97901	31114	0	0	0	0	50	4	2511962	1	1
DIP2A	895243	477	47	533873	167038	0	0	0	0	22	3	1497843	1	1
DIRAS1	1354357	291	25	65847	18894	0	0	0	0	50	9	2840821	1	1
DIRAS2	94332	706	13	67304	17860	0	0	0	0	50	5	2614469	1	1
DIRAS3	331080	524	-25	75576	22278	0	0	0	0	50	4	3334838	1	1
DIRC1	124843	739	-7	34968	10011	0	0	0	0	50	7	3004240	1	1
DIRC2	423454	412	37	157309	49820	0	0	0	0	50	0	2848811	1	1
DKFZP781G0119	NaN	NaN	NaN	237303	60207	0	0	0	0	50	12	5294315	1	1
DKFZp761E198	3834148	287	55	250557	97431	0	0	0	0	50	3	2796453	1	1
DKK1	94567	519	-8	88971	25662	0	0	0	0	50	4	2927724	1	1
DKK2	48475	1014	-18	87608	24064	0	0	1	0	9	3	504122	1	1
DKK3	324993	243	11	119145	33558	0	0	0	0	50	4	2804772	1	1
DKK4	535273	459	37	75811	21338	0	0	0	0	50	7	2811446	1	1
DKKL1	2183690	309	30	80323	25004	0	0	0	0	50	12	2852101	1	1
DLAT	403342	179	27	214978	66458	0	0	0	0	45	4	3065246	1	1
DLC1	73786	559	-28	523016	144196	0	0	0	0	25	1	1527077	1	1
DLEC1	310440	411	28	618238	172349	0	0	0	0	50	5	3387478	1	1
DLEU7	136985	649	31	50337	18471	0	0	0	0	50	7	2807686	1	1
DLG3	306369	NaN	30	310811	85681	0	0	0	0	50	9	3145240	1	1
DLG4	1732485	316	18	267007	74213	0	0	1	0	17	1	720745	1	1
DLGAP1	368461	215	24	332055	94752	0	0	0	0	50	4	2766185	1	1
DLGAP2	99986	671	-37	325757	93295	0	0	1	0	50	12	3231109	1	1
DLGAP3	603922	534	28	318143	101473	0	0	0	0	21	1	1281455	1	1
DLK2	1278255	230	56	126665	38587	0	0	0	0	50	4	2634632	1	1
DLL1	374629	631	-23	243366	68526	0	0	0	0	50	0	2612730	1	1
DLL3	1410725	230	39	199468	67727	0	0	1	0	35	10	2686755	1	1
DLL4	1049616	176	50	230065	65753	0	0	1	0	50	9	2863428	1	1
DLST	884998	232	41	154677	45543	0	0	0	0	50	6	3470010	1	1
DLX1	534370	295	34	86715	22701	0	0	0	0	50	6	2875037	1	1
DLX2	534370	295	34	107113	33182	0	0	0	0	50	6	2875037	1	1
DLX3	1160590	191	12	94235	28717	0	0	0	0	50	2	2182633	1	1
DLX4	1160590	191	12	84412	27824	0	0	0	0	50	2	2182633	1	1
DLX6	99426	991	-15	98606	26884	0	0	0	0	50	3	2686050	1	1
DMAP1	962892	211	29	158108	46342	0	0	0	0	50	8	2784891	1	1
DMBX1	592811	255	23	124409	39574	0	0	0	0	50	2	2459510	1	1
DMC1	1160654	238	38	120978	30597	0	0	0	0	50	1	2398363	1	1
DMKN	954618	367	35	198058	56870	0	0	1	0	50	6	2623446	1	1
DMRT1	85434	622	8	124033	36425	0	0	0	0	50	4	3223683	1	1
DMRT2	71695	845	4	191196	56541	0	0	0	0	50	3	2855062	1	1
DMRT3	83374	703	9	151998	48927	0	0	0	0	50	4	4122135	1	1
DMRTA2	147973	639	-7	109369	41783	0	0	1	0	16	3	956262	1	1
DMRTB1	552240	385	25	110121	36942	0	0	0	0	50	4	2574895	1	1
DMRTC1	NaN	NaN	NaN	127934	41548	0	0	0	0	50	12	5275656	1	1
DMRTC1B	NaN	NaN	NaN	127934	41548	0	0	0	0	50	12	5275656	1	1
DMRTC2	1360684	454	23	120743	39433	0	0	0	0	50	10	2468675	1	1
DMTF1	169233	1011	4	261649	69278	0	0	0	0	50	6	2894307	1	1
DMWD	929036	203	43	214555	73508	0	0	0	0	50	3	2985487	1	1
DMXL1	305800	381	28	1028031	276501	0	0	2	0	50	9	3100684	1	1
DMXL2	380843	422	11	1030475	278287	0	0	0	0	48	2	3333851	1	1
DNA2	761140	294	29	392544	103917	0	0	0	0	50	4	3315521	1	1
DNAH11	118223	671	8	1551564	408195	0	0	0	0	6	0	817659	1	1
DNAH17	999172	188	25	1515656	417313	0	0	0	0	0	0	417313	1	1
DNAH7	105357	518	-3	1381236	357717	0	0	1	0	24	3	1933627	1	1
DNAH9	42730	859	-75	1518382	418253	0	0	2	0	1	3	459613	1	1
DNAI1	811768	370	49	245481	61335	0	0	0	0	50	4	3396267	1	1
DNAI2	341939	427	-2	210043	54050	0	0	0	0	50	5	2781084	1	1
DNAJA1	953054	286	0	138603	34263	0	0	0	0	50	5	2323445	1	1
DNAJA2	498873	362	13	142927	36284	0	0	0	0	50	2	3021630	1	1
DNAJA3	753259	148	40	166803	46671	0	0	0	0	50	4	2451849	1	1
DNAJA4	447425	371	54	153784	38540	0	0	1	0	36	4	1910738	1	1
DNAJB1	1008795	204	26	113364	32289	0	0	0	0	50	8	2712652	1	1
DNAJB11	592490	436	40	124033	32900	0	0	0	0	50	8	3875667	1	1
DNAJB12	822407	145	45	138086	39856	0	0	0	0	50	6	3046305	1	1
DNAJB13	533576	196	41	109322	28717	0	0	0	0	50	2	2122943	1	1
DNAJB14	202808	682	36	132493	32195	0	0	0	0	50	8	2785972	1	1
DNAJB2	694442	193	44	111625	32195	0	0	0	0	50	6	3024027	1	1
DNAJB3	NaN	NaN	NaN	48786	13254	0	0	0	0	50	12	5247362	1	1
DNAJB5	676166	394	23	138885	40890	0	0	1	0	45	2	3194825	1	1
DNAJB6	318088	174	22	117265	30785	0	0	1	0	15	2	1180358	1	1
DNAJB7	NaN	NaN	NaN	104998	26132	0	0	0	0	50	12	5260240	1	1
DNAJB8	829484	317	50	76892	21667	0	0	0	0	50	3	2594964	1	1
DNAJB9	171249	838	6	77597	18283	0	0	0	0	50	4	2436715	1	1
DNAJC1	197451	608	2	189410	51559	0	0	0	0	50	7	2855062	1	1
DNAJC10	332624	421	7	279979	67727	0	0	0	0	50	1	2343326	1	1
DNAJC11	623016	259	34	192183	53439	0	0	0	0	50	1	2425811	1	1
DNAJC12	286530	441	-5	72474	17484	0	0	0	0	50	1	2854968	1	1
DNAJC13	210456	538	14	779542	200690	0	0	1	0	50	5	3205541	1	1
DNAJC15	56984	249	51	52217	14476	0	0	0	0	50	9	2567140	1	1
DNAJC17	1011507	172	46	107301	27918	0	0	0	0	50	3	3056927	1	1
DNAJC19	182678	1094	-4	41830	10763	0	0	0	0	50	4	2459134	1	1
DNAJC2	375620	620	8	221323	51089	0	0	0	0	50	4	2681679	1	1
DNAJC21	241905	675	21	205155	45684	0	0	0	0	50	2	2694698	1	1
DNAJC22	2137968	175	37	110215	35015	0	0	1	0	15	2	917581	1	1
DNAJC24	83554	879	-19	53345	12361	0	0	0	0	50	3	2791659	1	1
DNAJC25	NaN	NaN	NaN	122247	32712	0	0	0	0	50	12	5266820	1	1
DNAJC25-GNG10	513721	212	17	49209	17625	0	0	0	0	50	0	2760733	1	1
DNAJC27	270621	296	35	95269	24299	0	0	0	0	50	3	2425999	1	1
DNAJC28	884788	182	63	132775	32336	0	0	1	0	50	5	2171212	1	1
DNAJC3	204387	552	41	177002	42817	0	0	0	0	50	5	2798192	1	1
DNAJC30	1197825	214	52	71816	24487	0	0	0	0	50	9	2936889	1	1
DNAJC4	1608193	179	61	81404	24064	0	0	0	0	50	2	2667391	1	1
DNAJC5	1157316	206	36	68667	17766	0	0	0	0	50	6	2457395	1	1
DNAJC5B	270769	377	45	69184	17672	0	0	0	0	50	3	2432438	1	1
DNAJC5G	1242113	182	45	66881	16309	0	0	0	0	50	9	2787100	1	1
DNAJC7	2081077	206	23	174746	41971	0	0	0	0	50	2	3036341	1	1
DNAJC8	779314	213	33	91462	20774	0	0	0	0	50	3	2424354	1	1
DNAJC9	829738	249	44	89535	23406	0	0	0	0	50	7	3034555	1	1
DNAL1	600464	191	47	68432	16309	0	0	0	0	50	6	2757631	1	1
DNALI1	445473	274	30	95175	26790	0	0	0	0	50	7	2771872	1	1
DNASE1	611617	242	43	96820	27542	0	0	0	0	50	4	3136028	1	1
DNASE1L1	2277674	NaN	40	101473	30644	0	0	0	0	50	10	2715754	1	1
DNASE1L2	2179404	224	39	99828	30456	0	0	0	0	50	7	2578044	1	1
DNASE2	1937827	226	32	120696	34827	0	0	0	0	50	3	2784609	1	1
DNASE2B	235919	769	-13	124503	32007	0	0	0	0	50	4	2411711	1	1
DND1	774470	356	31	114257	37459	0	0	0	0	50	5	2744236	1	1
DNER	253305	456	-3	249758	69184	0	0	0	0	50	6	2706871	1	1
DNHD1	425139	491	23	1556499	478272	0	0	0	0	0	0	478272	1	1
DNLZ	1194160	258	28	57293	19834	0	0	0	0	50	6	2222207	1	1
DNM1	1788057	201	45	297134	84130	0	0	0	0	50	10	2493632	1	1
DNM1L	307288	308	-5	251920	70547	0	0	0	0	50	5	3377467	1	1
DNM3	435280	643	6	295207	81545	0	0	0	0	21	1	1076911	1	1
DNMT3B	675780	173	42	297463	81263	0	0	0	0	50	6	3118356	1	1
DNMT3L	1128093	219	76	134044	36566	0	0	1	0	3	1	106972	1	1
DNTT	780047	804	30	175827	45543	0	0	0	0	50	5	3201922	1	1
DNTTIP1	742720	180	48	115338	31584	0	0	0	0	50	1	2033737	1	1
DNTTIP2	558028	275	9	257795	66364	0	0	0	0	50	6	3331595	1	1
DOC2A	NaN	NaN	NaN	134984	40279	0	0	0	0	50	12	5274387	1	1
DOC2B	NaN	NaN	NaN	101896	31067	0	0	0	0	50	12	5265175	1	1
DOCK11	207684	NaN	38	725821	181091	0	0	0	0	40	6	2106916	1	1
DOCK2	94542	680	33	645263	158296	0	0	2	0	50	11	3231626	1	1
DOCK5	178665	512	14	653864	166333	0	0	0	0	7	0	478131	1	1
DOCK8	193637	462	2	744245	199045	0	0	0	0	2	0	294878	1	1
DOHH	2172733	210	36	97995	32430	0	0	0	0	50	9	3181524	1	1
DOK1	1019591	315	50	156886	49538	0	0	0	0	50	7	2882839	1	1
DOK2	402326	470	12	134420	42817	0	0	1	0	14	2	626604	1	1
DOK3	1120311	347	41	195567	67116	0	0	0	0	50	3	2631671	1	1
DOK4	771506	159	45	111531	30738	0	0	0	0	50	7	2466043	1	1
DOK5	139298	847	-37	106361	27448	0	0	0	0	50	2	2650894	1	1
DOK6	50550	968	-4	115855	28529	0	0	0	0	50	2	2476336	1	1
DOK7	547964	412	46	171550	45731	0	0	0	0	50	1	2974254	1	1
DOLK	1517799	203	29	169529	58468	0	0	0	0	50	2	2518824	1	1
DOLPP1	1428394	206	30	81592	23735	0	0	0	0	50	4	2741792	1	1
DOPEY1	151511	697	7	838809	225177	0	0	0	0	5	1	556762	1	1
DOPEY2	267887	232	65	769766	223015	0	0	0	0	31	5	2101417	1	1
DOT1L	1658089	199	28	509245	156839	0	0	0	0	50	3	2729525	1	1
DPCD	843302	421	19	71675	18001	0	0	0	0	50	7	2831421	1	1
DPCR1	2483101	261	36	448427	142363	0	0	0	0	32	4	1589352	1	1
DPEP1	1092575	211	38	138321	41031	0	0	0	0	50	3	2041163	1	1
DPEP2	863919	158	54	161398	50243	0	0	0	0	50	4	3016178	1	1
DPEP3	863919	158	54	168307	54755	0	0	0	0	50	4	3016178	1	1
DPF1	1410213	301	-1	148238	38023	0	0	0	0	50	2	2322129	1	1
DPF3	317807	599	41	123751	32477	0	0	0	0	50	3	2338015	1	1
DPH1	1415256	294	27	149225	45637	0	0	0	0	50	4	2843359	1	1
DPH2	875223	214	39	155617	54473	0	0	0	0	50	5	2627018	1	1
DPH3	205091	437	26	29516	6721	0	0	0	0	50	0	2427409	1	1
DPH3B	NaN	NaN	NaN	26790	6627	0	0	0	0	31	3	2312870	1	1
DPH5	153041	727	-6	98982	25944	0	0	1	0	7	1	279556	1	1
DPM1	386595	367	36	90804	24111	0	0	0	0	50	4	2826298	1	1
DPM2	1441525	201	56	28764	8883	0	0	0	0	50	2	2288524	1	1
DPM3	1801444	194	32	38916	13677	0	0	0	0	50	6	2632000	1	1
DPP10	7721	1178	-22	300894	74448	0	0	0	0	50	7	2817650	1	1
DPP3	1941577	194	51	248583	73602	0	0	0	0	50	5	2656487	1	1
DPP4	153730	528	9	273070	65471	0	0	0	0	50	6	3339068	1	1
DPP6	32056	1019	-25	314289	81921	0	0	0	0	50	13	2971481	1	1
DPP7	1722012	202	36	165628	49961	0	0	0	0	50	4	2993853	1	1
DPP8	620582	187	39	311892	79665	0	0	0	0	24	2	1424993	1	1
DPP9	860250	203	29	305923	83096	0	0	0	0	50	5	3151209	1	1
DPPA2	22565	1096	-19	104481	26508	0	0	0	0	50	6	2513513	1	1
DPPA3	237142	672	14	54802	14852	0	0	0	0	38	1	1749481	1	1
DPPA4	22565	1096	-19	103776	28905	0	0	0	0	50	6	2513513	1	1
DPPA5	732413	446	18	39997	10904	0	0	1	0	5	1	111155	1	1
DPRX	737115	684	-48	65189	17719	0	0	0	0	50	3	2351128	1	1
DPT	358217	440	9	71064	16356	0	0	0	0	50	1	2789920	1	1
DPY19L1	112453	935	0	236269	61523	0	0	0	0	50	3	3013781	1	1
DPY19L2	195841	681	-28	263529	69372	0	0	0	0	50	3	3037046	1	1
DPY19L4	449158	380	32	252813	63591	0	0	0	0	50	5	2358601	1	1
DPY30	375703	295	27	35485	9071	0	0	0	0	50	6	3640479	1	1
DPYD	64696	807	-6	354004	98183	0	0	0	0	50	8	2725154	1	1
DPYS	39710	972	15	174323	50713	0	0	0	0	50	5	2936372	1	1
DPYSL2	207566	520	26	194533	55178	0	0	0	0	50	5	2595528	1	1
DPYSL3	97519	827	-10	195285	53580	0	0	0	0	50	4	3528525	1	1
DPYSL4	147055	416	-6	193781	55930	0	0	0	0	50	9	2860373	1	1
DPYSL5	1261383	378	36	190021	55742	0	0	1	0	50	7	2498144	1	1
DQX1	1019591	315	50	235846	74072	0	0	0	0	50	7	2882839	1	1
DR1	699815	223	13	60395	15604	0	0	0	0	50	7	3059371	1	1
DRAM1	340236	238	17	81733	22748	0	0	0	0	50	3	3093587	1	1
DRAM2	376648	708	13	91744	25145	0	0	0	0	50	2	2930779	1	1
DRAP1	3779084	287	42	71440	19082	0	0	0	0	50	3	2606385	1	1
DRD2	108041	610	5	149319	42441	0	0	0	0	50	3	2447243	1	1
DRD3	418141	589	23	133057	40232	0	0	0	0	50	5	2784703	1	1
DRD4	1774224	236	57	130942	48692	0	0	0	0	50	5	2358930	1	1
DRD5	207324	923	30	154912	47282	0	0	0	0	50	6	2375521	1	1
DRG1	737051	237	38	125208	34968	0	0	0	0	50	6	2985675	1	1
DRG2	899154	183	23	126383	35062	0	0	0	0	50	6	1871963	1	1
DRGX	NaN	NaN	NaN	89817	26649	0	0	1	0	28	3	1747225	1	1
DRP2	417357	NaN	26	329376	88266	0	0	1	0	50	5	3283561	1	1
DSC1	214084	492	-7	310717	82250	0	0	0	0	50	6	2638580	1	1
DSC2	213526	521	-12	309965	85963	0	0	0	0	50	9	3119014	1	1
DSC3	204823	521	-25	307803	84741	0	0	0	0	50	5	3981417	1	1
DSCAM	25449	971	-72	675766	193781	0	0	1	0	21	3	926793	1	1
DSCC1	294228	677	12	137146	34028	0	0	0	0	50	2	2556894	1	1
DSCR3	349267	263	58	101708	28294	0	0	0	0	50	6	2724731	1	1
DSCR4	78525	448	1	39903	11562	0	0	0	0	50	5	2408374	1	1
DSCR6	414773	378	76	62839	19646	0	0	0	0	50	6	2583637	1	1
DSG2	284905	450	1	373838	107395	0	0	1	0	50	3	3257241	1	1
DSG4	260152	412	-4	364391	101473	0	0	0	0	50	2	2696719	1	1
DSPP	500313	623	-7	470846	82156	0	0	0	0	50	1	2316113	1	1
DST	403209	446	23	2304128	584680	0	0	0	0	7	0	984039	1	1
DSTN	568191	347	-5	57763	14147	0	0	0	0	50	6	2627441	1	1
DSTYK	715889	277	39	312033	88407	0	0	0	0	50	7	3165967	1	1
DTHD1	NaN	NaN	NaN	267477	70782	0	0	0	0	50	12	5304890	1	1
DTL	452008	399	15	248912	68197	0	0	0	0	50	2	2280393	1	1
DTNA	116061	552	-20	267947	71440	0	0	0	0	50	3	3221098	1	1
DTNB	367255	356	44	219960	56823	0	0	0	0	50	6	2808250	1	1
DTNBP1	118453	750	24	134044	34451	0	0	0	0	45	3	2556518	1	1
DTWD1	206183	390	-22	105609	25662	0	0	0	0	50	3	3315286	1	1
DTWD2	305376	554	8	100909	28670	0	0	0	0	50	1	3180725	1	1
DTX1	562320	387	44	202053	65142	0	0	0	0	50	1	2882651	1	1
DTX2	876888	220	58	206236	62369	0	0	0	0	50	6	2438642	1	1
DTX3	1338867	303	48	112518	37083	0	0	0	0	50	5	3481384	1	1
DTX3L	410045	404	35	250416	66129	0	0	0	0	50	0	2661704	1	1
DTX4	542222	686	9	203651	63121	0	0	0	0	50	3	3096407	1	1
DTYMK	1323203	406	32	71722	20633	0	0	0	0	50	5	2763929	1	1
DULLARD	1782958	316	21	83989	23594	0	0	0	0	50	5	2194289	1	1
DUOX1	667418	544	27	523204	151904	0	0	0	0	50	8	3641889	1	1
DUOX2	695711	544	23	522123	151716	0	0	1	0	50	8	3542484	1	1
DUOXA1	667418	544	27	172302	50196	0	0	0	0	50	8	3641889	1	1
DUOXA2	667418	544	27	128780	38305	0	0	0	0	50	8	3641889	1	1
DUPD1	231745	298	44	73790	20821	0	0	0	0	50	7	2605821	1	1
DUS4L	512690	753	26	110262	27636	0	0	0	0	50	4	2780614	1	1
DUSP1	537128	180	44	119427	37929	0	0	0	0	50	4	2429618	1	1
DUSP10	37303	599	2	159283	46718	0	0	0	0	50	5	3506388	1	1
DUSP11	1051432	404	37	131130	33558	0	0	0	0	50	4	2219669	1	1
DUSP12	447958	504	29	115949	31396	0	0	0	0	50	7	2767877	1	1
DUSP13	223189	298	40	158813	49444	0	0	0	0	50	4	2660059	1	1
DUSP14	541310	201	29	64907	19834	0	0	0	0	50	6	3560861	1	1
DUSP15	1015946	241	37	78678	24534	0	0	0	0	50	4	2268361	1	1
DUSP16	748543	157	30	220994	63544	0	0	0	0	50	4	3146509	1	1
DUSP18	723012	330	56	62839	17672	0	0	0	0	50	5	2024102	1	1
DUSP19	350474	524	20	74260	19646	0	0	0	0	50	3	3012418	1	1
DUSP2	850399	251	48	100580	34639	0	0	0	0	50	3	3219453	1	1
DUSP21	66992	NaN	15	62416	18377	0	0	0	0	50	5	3004099	1	1
DUSP22	224772	684	46	65800	16403	0	0	0	0	50	3	1900116	1	1
DUSP23	801453	497	6	48175	16826	0	0	0	0	50	9	2520939	1	1
DUSP26	91655	610	11	69466	21902	0	0	0	0	50	10	2858493	1	1
DUSP27	287664	611	-1	385400	107113	0	0	0	0	50	3	2554497	1	1
DUSP28	645026	485	28	56212	19787	0	0	0	0	50	10	3100919	1	1
DUSP3	1081050	192	35	62604	17484	0	0	0	0	50	3	2429289	1	1
DUSP5	493408	157	51	124644	39903	0	0	0	0	50	8	2657145	1	1
DUSP6	236331	448	-23	125819	36895	0	0	0	0	50	7	4032506	1	1
DUSP8	NaN	NaN	NaN	199045	68573	0	0	0	0	50	12	5302681	1	1
DUSP9	1716845	NaN	44	122999	41548	0	0	0	0	50	8	2522114	1	1
DUT	333686	381	-34	86621	26884	0	0	0	0	50	7	3200559	1	1
DUX4	NaN	NaN	NaN	300800	110920	0	0	0	0	50	12	5345028	1	1
DVL2	1782958	316	21	244917	74730	0	0	0	0	50	5	2194289	1	1
DYDC1	352963	598	18	64437	14523	0	0	0	0	50	3	3418592	1	1
DYDC2	340132	598	-7	62322	14664	0	0	0	0	50	2	2052960	1	1
DYM	241451	414	57	230911	61523	0	0	0	0	50	3	2892427	1	1
DYNC1I2	354433	344	33	222592	57293	0	0	0	0	50	7	2432767	1	1
DYNC1LI1	434251	568	35	178976	49726	0	0	0	0	50	11	2936513	1	1
DYNC1LI2	804191	145	10	168777	46812	0	0	0	0	50	8	2954890	1	1
DYNC2H1	134215	883	-19	1492485	382956	0	0	0	0	29	0	1997406	1	1
DYNC2LI1	544941	480	35	137475	33558	0	0	1	0	3	2	226775	1	1
DYNLL1	1552470	216	46	32430	7332	0	0	0	0	50	16	2939709	1	1
DYNLL2	857807	352	11	32054	7144	0	0	0	0	50	1	2176335	1	1
DYNLRB1	990458	214	54	34310	8695	0	0	0	0	35	6	1393315	1	1
DYNLRB2	149480	465	-30	34310	8695	0	0	0	0	50	7	3013311	1	1
DYNLT1	623771	306	49	41407	9353	0	0	0	0	50	4	2394838	1	1
DYNLT3	105234	NaN	28	42112	9635	0	0	0	0	50	15	3600952	1	1
DYRK1A	314682	366	47	270626	71017	0	0	0	0	50	2	2560983	1	1
DYRK1B	1289328	526	23	205954	66035	0	0	0	0	50	7	2804302	1	1
DYRK2	232901	596	-9	197541	58233	0	0	0	0	50	7	3441904	1	1
DYRK3	491162	261	34	197870	55648	0	0	0	0	50	5	2702453	1	1
DYSF	324429	533	10	742882	204074	0	0	0	0	50	0	2580817	1	1
DYSFIP1	3733473	NaN	19	51042	15933	0	0	0	0	50	1	2415706	1	1
DYTN	269047	832	14	197400	53721	0	0	0	0	50	3	2240913	1	1
DYX1C1	298473	405	1	160881	35955	0	0	0	0	50	4	2682854	1	1
DZIP1L	175494	464	8	261461	72850	0	0	0	0	50	2	2745928	1	1
DZIP3	172270	941	0	426572	102883	0	0	0	0	50	6	3031265	1	1
E2F1	710350	161	55	142034	46624	0	0	0	0	8	1	374355	1	1
E2F2	1050775	159	32	144196	44462	0	0	0	0	50	3	2407763	1	1
E2F3	138711	568	7	153408	47094	0	0	1	0	50	3	2760404	1	1
E2F4	1109491	150	46	139731	40749	0	0	0	0	50	3	2518354	1	1
E2F5	99174	1450	3	118816	32195	0	0	0	0	50	7	2798051	1	1
E2F6	342110	196	26	96773	25897	0	0	0	0	50	7	3446369	1	1
E2F7	106320	887	-11	302633	89629	0	0	0	0	50	2	4467397	1	1
E2F8	132848	504	16	289849	83519	0	0	0	0	50	1	2453823	1	1
E4F1	2179404	224	39	259722	79947	0	0	1	0	50	7	2578044	1	1
EAF1	507426	256	49	91979	24628	0	0	0	0	50	5	2472623	1	1
EAF2	474007	550	30	90851	22654	0	0	0	0	50	10	2617853	1	1
EAPP	517394	165	13	100298	23500	0	0	0	0	50	0	2356909	1	1
EARS2	528849	628	48	173806	52640	0	0	0	0	50	3	2250924	1	1
EBF1	123440	728	39	202993	55883	0	0	0	0	50	6	2495136	1	1
EBF2	277181	616	-1	198058	54332	0	0	0	0	50	4	2508860	1	1
EBF3	85621	947	-28	190491	51747	0	0	1	0	11	2	597511	1	1
EBI3	2132502	244	39	76093	23735	0	0	0	0	50	8	2707858	1	1
EBLN2	NaN	NaN	NaN	90710	24769	0	0	0	0	50	12	5258877	1	1
EBNA1BP2	1068006	294	30	126430	32336	0	0	0	0	50	6	2679987	1	1
EBPL	425192	296	62	68902	20633	0	0	0	0	50	3	2430934	1	1
ECE1	744763	196	27	280637	76657	0	0	0	0	50	3	3334744	1	1
ECE2	1453600	241	47	359456	103870	0	0	0	0	50	12	2897503	1	1
ECEL1	271362	191	32	260897	76798	0	0	0	0	50	3	2307982	1	1
ECH1	1989663	219	30	112518	32007	0	0	0	0	50	2	2883826	1	1
ECHDC1	120722	889	-4	107442	25944	0	0	0	0	50	4	2898396	1	1
ECHDC2	626387	311	30	87232	28388	0	0	0	0	50	3	2864133	1	1
ECHDC3	371900	163	15	99499	31349	0	0	0	0	50	2	2898255	1	1
ECHS1	386585	472	13	100909	26414	0	0	0	0	50	2	2602531	1	1
ECM1	1532790	163	43	182219	51700	0	0	0	0	50	11	3076103	1	1
ECM2	579226	474	38	238854	62322	0	0	0	0	50	9	3289718	1	1
ECSCR	806824	NaN	41	25756	7238	0	0	0	0	43	10	2076601	1	1
ECSIT	1152381	272	31	146687	39997	0	0	0	0	50	5	2586833	1	1
ECT2	301474	239	11	307380	79242	0	0	0	0	50	4	2763365	1	1
EDA	135563	NaN	-2	143961	44415	0	0	0	0	50	3	3338598	1	1
EDA2R	28261	NaN	-6	101755	27401	0	0	0	0	50	5	2824089	1	1
EDAR	358833	424	14	153690	42441	0	0	0	0	50	1	2728491	1	1
EDARADD	482656	589	11	79947	19176	0	0	0	0	50	3	2877998	1	1
EDC3	635020	206	51	170375	48316	0	0	0	0	50	7	2649296	1	1
EDC4	879834	158	50	467932	140906	0	0	0	0	21	0	1343307	1	1
EDDM3A	956361	577	8	51418	11750	0	0	0	0	50	12	3082777	1	1
EDDM3B	956361	577	8	51653	11515	0	0	0	0	50	12	3082777	1	1
EDEM1	260923	447	14	221088	63450	0	0	0	0	50	4	2666968	1	1
EDF1	1921909	176	44	55131	15369	0	0	0	0	50	6	2744941	1	1
EDIL3	161019	764	-20	166709	42394	0	0	2	0	0	2	42394	1	1
EDN1	198728	410	27	74072	18283	0	0	0	0	50	1	2719373	1	1
EDN2	220093	381	32	59549	18706	0	0	0	0	50	6	2817979	1	1
EDN3	831202	402	-9	85211	24205	0	0	1	0	50	13	2365134	1	1
EDNRA	71235	430	-6	147157	37835	0	0	0	0	50	9	2682431	1	1
EDNRB	63780	954	31	162526	45590	0	0	0	0	50	9	2873345	1	1
EED	443833	159	26	156040	37412	0	0	0	0	50	6	3391285	1	1
EEF1A1	716887	139	38	155476	44321	0	0	0	0	50	6	2785267	1	1
EEF1A2	1262904	298	54	155006	45214	0	0	0	0	50	4	2483057	1	1
EEF1D	2183482	235	37	213803	64813	0	0	0	0	50	8	2592520	1	1
EEF1E1	566741	368	9	63826	17531	0	0	0	0	50	4	3291034	1	1
EEF1G	2695768	217	42	151011	39621	0	0	0	0	50	4	3130294	1	1
EEF2	2173603	207	30	288815	82720	0	0	0	0	50	7	2798145	1	1
EEFSEC	858998	410	48	195990	60207	0	0	0	0	50	6	3051381	1	1
EFCAB1	16699	533	-28	75670	17390	0	0	0	0	50	7	2658931	1	1
EFCAB2	675692	505	10	62463	14805	0	0	0	0	50	8	2751427	1	1
EFCAB3	344431	362	8	172866	41313	0	0	0	0	50	0	2818966	1	1
EFCAB4B	241693	793	18	273305	72709	0	0	0	0	50	2	2608923	1	1
EFCAB7	133143	401	7	219772	53909	0	0	0	0	50	1	2527002	1	1
EFCAB9	NaN	NaN	NaN	69466	16121	0	0	0	0	50	12	5250229	1	1
EFEMP1	376977	264	-15	170610	43992	0	0	0	0	50	6	2587068	1	1
EFEMP2	3779084	287	42	152468	40984	0	0	0	0	50	3	2606385	1	1
EFHA1	345194	422	31	153126	37365	0	0	0	0	50	2	3150081	1	1
EFHA2	191406	621	-37	183065	49444	0	0	0	0	50	10	3181712	1	1
EFHC2	75979	NaN	21	260897	64531	0	0	0	0	40	1	2422474	1	1
EFHD1	301517	211	37	79900	23312	0	0	0	0	50	3	2160543	1	1
EFHD2	554165	212	29	81545	22372	0	0	0	0	50	3	3238018	1	1
EFNA1	1801444	194	32	71064	18330	0	0	0	0	50	6	2632000	1	1
EFNA2	2214581	234	29	70406	21808	0	0	0	0	50	7	2704568	1	1
EFNA3	1696720	214	44	80182	23453	0	0	0	0	50	11	3167001	1	1
EFNA4	1696720	214	44	88031	24346	0	0	0	0	50	11	3167001	1	1
EFNB1	141847	NaN	19	114915	34122	0	0	0	0	50	2	2186487	1	1
EFNB2	167697	1267	2	113082	30738	0	0	0	0	50	4	2339237	1	1
EFNB3	2066943	232	27	108852	37647	0	0	0	0	50	2	3096313	1	1
EFR3B	NaN	NaN	NaN	281201	77221	0	0	0	0	50	12	5311329	1	1
EFS	1220624	456	31	177049	63497	0	0	0	0	50	10	3287885	1	1
EFTUD2	1101543	172	28	336144	90663	0	0	0	0	50	1	2283354	1	1
EGFL6	196762	NaN	49	192841	48128	0	0	0	0	50	7	2948357	1	1
EGFL7	1918290	190	56	93107	27307	0	0	0	0	50	6	2591533	1	1
EGFL8	2119974	392	28	99969	28905	0	0	0	0	50	8	3138707	1	1
EGLN1	362960	518	3	141047	41830	0	0	0	0	50	5	2856707	1	1
EGLN2	1187304	275	31	132399	42441	0	0	0	0	13	1	566538	1	1
EGLN3	163649	564	0	80699	23077	0	0	0	0	50	7	2610004	1	1
EGR1	1202314	205	51	174558	56118	0	0	0	0	50	8	2866483	1	1
EGR2	176901	852	32	151669	51230	0	0	1	0	50	7	3079910	1	1
EGR3	765839	325	52	127088	37600	0	0	0	0	50	1	2037121	1	1
EGR4	582263	454	36	185838	64578	0	0	0	0	50	7	2983278	1	1
EHD1	3218288	209	61	177284	51277	0	0	0	0	50	5	3307249	1	1
EHD4	830035	224	39	181467	50901	0	0	0	0	50	4	2650048	1	1
EHF	1039672	320	12	107677	24158	0	0	1	0	31	1	1152158	1	1
EHHADH	775543	587	35	238995	70923	0	0	0	0	50	3	2753965	1	1
EHMT1	977227	583	38	447346	123704	0	0	0	0	50	2	2472905	1	1
EHMT2	2485614	188	36	408007	119756	0	0	1	0	50	4	2808062	1	1
EI24	391073	595	23	121636	28106	0	0	0	0	50	5	2890500	1	1
EID1	NaN	NaN	NaN	63262	16544	0	0	0	0	50	12	5250652	1	1
EID2	1148741	322	25	74824	25427	0	0	0	0	50	5	2506134	1	1
EID2B	1148741	322	25	51136	17672	0	0	0	0	50	5	2506134	1	1
EID3	NaN	NaN	NaN	111578	29704	0	0	0	0	50	12	5263812	1	1
EIF1	1617880	323	9	39903	10011	0	0	0	0	23	1	1257438	1	1
EIF1AD	3854361	208	57	58703	14335	0	0	0	0	50	4	2854498	1	1
EIF1AX	262207	NaN	37	53298	11421	0	0	0	0	50	5	2554309	1	1
EIF1AY	0	0	0	53345	11374	0	0	0	0	50	5	2795372	1	1
EIF1B	195546	675	10	40044	9870	0	0	0	0	50	3	2760686	1	1
EIF2A	436939	347	24	202805	52687	0	0	0	0	50	4	2499883	1	1
EIF2AK1	NaN	NaN	NaN	216482	58327	0	0	0	0	50	12	5292435	1	1
EIF2AK2	603425	281	27	193734	48222	0	0	0	0	50	2	2530433	1	1
EIF2AK4	806826	256	26	569217	150447	0	0	0	0	36	1	2499601	1	1
EIF2B1	871640	315	40	104575	29375	0	0	0	0	50	3	2817744	1	1
EIF2B2	875817	222	53	119192	33934	0	0	0	0	50	8	2401841	1	1
EIF2B3	839426	185	24	159988	42770	0	0	0	0	50	5	1989463	1	1
EIF2C1	973030	273	12	291729	81357	0	0	0	0	42	3	1970992	1	1
EIF2C2	451419	238	46	293045	81169	0	0	0	0	50	4	2378811	1	1
EIF2C3	966499	282	25	292763	81592	0	0	0	0	50	1	3029714	1	1
EIF2C4	1098857	273	19	292951	81263	0	0	0	0	50	7	2976980	1	1
EIF2S1	484235	291	32	109698	27777	0	0	0	0	50	4	2346193	1	1
EIF2S2	898361	357	55	118581	27213	0	0	0	0	50	6	2142824	1	1
EIF2S3	528219	NaN	41	160975	45590	0	0	0	0	50	6	3720567	1	1
EIF3C	NaN	NaN	NaN	631962	164265	0	0	0	0	50	12	5398373	1	1
EIF3CL	1139917	269	56	631962	164265	0	0	0	0	38	3	2384733	1	1
EIF3F	135129	587	4	118299	37365	0	0	0	0	50	9	3077748	1	1
EIF3G	1675365	272	15	112330	29939	0	0	0	0	1	0	79759	1	1
EIF3H	483437	504	11	122811	30738	0	0	0	0	50	9	2657803	1	1
EIF3I	1460758	218	29	115103	28717	0	0	0	0	50	3	2862864	1	1
EIF3J	667670	534	30	92120	21385	0	0	0	0	50	9	3055000	1	1
EIF3K	1496245	363	27	78114	18753	0	0	0	0	50	10	2571981	1	1
EIF3M	408431	613	7	132446	32383	0	0	0	0	50	3	2521691	1	1
EIF4A1	1957426	194	24	140436	37506	0	0	0	0	50	3	2901263	1	1
EIF4A2	449980	384	25	142081	36425	0	0	0	0	50	6	2640836	1	1
EIF4A3	674340	219	22	142457	38023	0	0	0	0	50	5	3314064	1	1
EIF4B	1726226	177	38	209009	57763	0	0	0	0	50	2	2908689	1	1
EIF4E	225403	415	11	96538	24299	0	0	0	0	50	1	2951036	1	1
EIF4E2	286805	211	36	86668	21056	0	0	0	0	50	2	2202091	1	1
EIF4E3	74213	527	3	76657	22184	0	0	0	0	50	2	2412416	1	1
EIF4EBP1	672015	258	29	40044	11703	0	0	0	0	50	3	2904929	1	1
EIF4EBP2	551720	338	46	40984	11327	0	0	0	0	50	2	3026330	1	1
EIF4EBP3	706371	319	29	39574	4559	0	0	0	0	10	0	385071	1	1
EIF4ENIF1	750597	313	19	331350	96303	0	0	0	0	50	4	2861313	1	1
EIF4G1	1447013	268	44	535048	159236	0	0	1	0	50	10	3706279	1	1
EIF4G2	793205	266	21	315370	80558	0	0	0	0	33	4	1598141	1	1
EIF4G3	661924	406	22	539983	147815	0	0	0	0	50	2	3544270	1	1
EIF4H	1022182	190	51	85634	23359	0	0	0	0	50	8	2320108	1	1
EIF5	941484	175	37	151152	36660	0	0	0	0	50	7	3106324	1	1
EIF5A	1911735	206	36	64108	17249	0	0	0	0	50	5	2914000	1	1
EIF5A2	199827	640	26	53345	14053	0	0	0	0	50	8	2529399	1	1
EIF5AL1	342919	284	39	51418	14429	0	0	0	0	50	4	2263332	1	1
EIF5B	387331	612	25	427700	101755	0	0	0	0	50	8	3192898	1	1
EIF6	1290513	170	45	97948	25709	0	0	0	0	50	9	3064353	1	1
ELAC1	189022	332	51	120696	34968	0	0	0	0	50	4	2357426	1	1
ELAC2	93345	606	-52	284115	78678	0	0	0	0	50	11	2943375	1	1
ELANE	2168802	198	28	86809	29375	0	0	0	0	50	5	2980928	1	1
ELAVL1	967479	369	19	110685	30456	0	0	0	0	50	5	2693241	1	1
ELAVL2	7648	719	-40	122294	33370	0	0	0	0	50	9	3706796	1	1
ELAVL3	1255985	265	32	123046	36002	0	0	0	0	50	3	2444000	1	1
ELAVL4	93599	824	-20	140906	37318	0	0	0	0	50	7	2565166	1	1
ELF2	358887	261	30	203698	59972	0	0	0	0	50	7	3607861	1	1
ELF4	384451	NaN	48	215495	69325	0	0	0	0	50	6	3162959	1	1
ELF5	685229	295	5	94470	21432	0	0	0	0	22	2	995554	1	1
ELFN1	NaN	NaN	NaN	262777	87890	0	0	0	0	50	12	5321998	1	1
ELK1	772893	NaN	41	137287	47000	0	0	0	0	50	11	3202110	1	1
ELK3	267884	525	23	132587	42253	0	0	0	0	50	7	2824653	1	1
ELK4	721075	230	34	156933	47235	0	0	1	0	50	4	2477981	1	1
ELL	1389540	259	45	207270	62322	0	0	1	0	50	6	2890453	1	1
ELL2	316216	247	51	218268	59079	0	0	0	0	50	7	2679423	1	1
ELL3	784327	286	37	136629	37365	0	0	0	0	2	0	94141	1	1
ELMO1	63863	859	16	256902	62886	0	0	0	0	50	4	2659542	1	1
ELMO2	543201	612	48	252014	64813	0	0	0	0	50	6	2679376	1	1
ELMO3	1109491	150	46	261085	77315	0	0	2	0	28	3	1397357	1	1
ELMOD1	300861	676	-3	119474	28435	0	0	0	0	50	2	2108608	1	1
ELMOD2	125708	752	7	105797	23077	0	0	0	0	50	4	3163617	1	1
ELMOD3	1021843	180	29	155617	44180	0	0	0	0	50	7	2805618	1	1
ELOF1	1152381	272	31	29845	7379	0	0	0	0	50	5	2586833	1	1
ELOVL1	1088321	252	27	96961	25427	0	0	0	0	50	6	2928946	1	1
ELOVL2	270200	422	22	103682	25897	0	0	0	0	50	6	2671574	1	1
ELOVL3	1041024	187	45	92308	24017	0	0	0	0	50	9	3793652	1	1
ELOVL4	151698	913	-14	108852	27213	0	0	0	0	50	0	2596092	1	1
ELOVL5	379445	287	27	104340	26508	0	0	0	0	50	6	3415255	1	1
ELOVL6	204465	522	23	91932	22842	0	0	0	0	50	7	2609863	1	1
ELOVL7	188782	596	4	99358	23876	0	0	0	0	50	9	2359635	1	1
ELP3	417570	338	41	188658	51042	0	0	0	0	50	8	2919734	1	1
ELP4	165949	879	-7	144196	40937	0	0	1	0	50	7	3125124	1	1
ELSPBP1	881809	433	29	80746	17390	0	0	0	0	50	7	2991832	1	1
ELTD1	74049	903	-17	238619	61570	0	0	0	0	50	2	3000339	1	1
EMB	72996	1229	-3	114445	28811	0	0	0	0	50	5	2527472	1	1
EMCN	231787	807	-5	91885	25145	0	0	0	0	50	2	2533911	1	1
EMD	2277674	NaN	40	86198	24487	0	0	0	0	50	10	2715754	1	1
EME1	1335838	196	24	196037	55507	0	0	0	0	50	5	3031218	1	1
EME2	1604603	288	36	143209	49115	0	0	0	0	50	3	2735118	1	1
EMG1	2704950	211	47	82485	23829	0	0	0	0	50	4	3512028	1	1
EMID2	653305	280	43	144196	48269	0	0	0	0	50	4	2980411	1	1
EMILIN1	1214097	238	50	322044	112095	0	0	1	0	50	7	3002595	1	1
EMILIN2	564910	468	37	347800	101990	0	0	0	0	50	9	3172077	1	1
EML1	528390	354	10	287029	78866	0	0	0	0	50	3	3583327	1	1
EML2	950605	194	45	221229	64155	0	0	0	0	50	5	2510975	1	1
EML3	2695768	217	42	297651	93624	0	0	0	0	47	3	3094903	1	1
EML4	251363	292	17	337930	89864	0	0	0	0	50	5	2367014	1	1
EML5	161619	704	1	681500	178882	0	0	0	0	29	5	1677853	1	1
EMP1	636324	203	-3	53956	15134	0	0	0	0	50	9	2871982	1	1
EMP3	1478750	217	36	55930	15980	0	0	0	0	50	11	4129467	1	1
EMR1	748613	383	27	306910	79853	0	0	0	0	50	5	3658480	1	1
EMR2	1032767	448	29	281013	78255	0	0	0	0	50	7	3180443	1	1
EMX1	450159	421	23	92919	31302	0	0	0	0	50	2	3113891	1	1
EMX2	130702	632	4	85399	22748	0	0	0	0	50	5	2364852	1	1
EN1	154049	576	-8	124597	42206	0	0	0	0	50	5	2629932	1	1
EN2	267699	599	-4	106455	35391	0	0	0	0	50	4	2582321	1	1
ENAH	744021	207	2	201348	56964	0	0	1	0	50	4	2793915	1	1
ENAM	262250	609	16	384742	103259	0	0	0	0	50	4	2904318	1	1
ENC1	293932	567	26	194486	56212	0	0	0	0	50	4	3217009	1	1
ENDOD1	273779	513	16	162385	50102	0	0	0	0	50	2	2983607	1	1
ENDOG	1768145	201	34	94846	32618	0	0	0	0	50	3	2719984	1	1
ENDOU	395089	320	14	144854	34075	0	0	0	0	50	5	2995498	1	1
ENG	1236941	179	55	222498	67539	0	0	0	0	50	5	3040853	1	1
ENHO	843127	370	55	24487	8084	0	0	0	0	50	6	2151096	1	1
ENKUR	159854	276	8	89958	21573	0	0	0	0	50	3	2538329	1	1
ENO1	800628	171	28	149131	41078	0	0	0	0	50	6	2773188	1	1
ENO2	2704950	211	47	148050	42159	0	0	0	0	50	4	3512028	1	1
ENO3	1416161	231	30	148802	41689	0	0	0	0	50	5	2466325	1	1
ENOPH1	684394	387	46	89112	24534	0	0	0	0	50	2	2905916	1	1
ENOSF1	418492	425	32	174088	42770	0	0	0	0	50	2	2574237	1	1
ENOX1	99614	523	36	223767	56541	0	0	0	0	50	8	2658743	1	1
ENOX2	138723	NaN	23	213568	52217	0	0	0	0	40	2	1877603	1	1
ENPP1	168112	699	-5	325851	79665	0	0	0	0	50	6	2769005	1	1
ENPP2	255492	552	7	331679	81310	0	0	0	0	50	2	2977309	1	1
ENPP3	127852	852	9	309260	75106	0	0	1	0	50	6	2832549	1	1
ENPP4	64703	791	12	153784	39950	0	0	0	0	50	7	2684029	1	1
ENPP5	62118	819	16	161680	42206	0	0	0	0	50	3	2590499	1	1
ENPP6	256949	424	-5	149507	40984	0	0	0	0	50	2	2712558	1	1
ENPP7	633863	209	31	151904	45355	0	0	0	0	50	3	2537436	1	1
ENSA	1543587	149	37	69043	17531	0	0	0	0	50	6	3069241	1	1
ENTHD1	818387	503	24	204027	55977	0	0	0	0	50	3	2581663	1	1
ENTPD1	370896	631	30	187201	47423	0	0	0	0	50	7	3446416	1	1
ENTPD2	1951939	202	40	162009	52593	0	0	0	0	50	6	2824277	1	1
ENTPD3	195830	611	18	180809	49021	0	0	0	0	50	2	1933862	1	1
ENTPD4	476980	332	37	209667	58092	0	0	0	0	50	12	2533253	1	1
ENTPD5	443041	158	51	148943	39856	0	0	0	0	50	5	2531185	1	1
ENTPD6	605543	305	-18	166615	47141	0	0	0	0	50	6	2976134	1	1
ENTPD7	422578	304	12	204168	58515	0	0	0	0	50	6	3310398	1	1
ENTPD8	1591716	213	30	163654	51230	0	0	0	0	50	2	2680363	1	1
ENY2	135626	732	20	37224	8460	0	0	0	0	44	2	2573297	1	1
EPAS1	375634	213	28	296711	80182	0	0	1	0	50	6	3228524	1	1
EPB41L1	1300256	235	50	300800	84130	0	0	1	0	50	7	2878985	1	1
EPB41L2	122847	707	17	344275	91979	0	0	0	0	50	3	2658696	1	1
EPB41L3	57432	1036	-5	368245	104387	0	0	2	0	50	8	2314891	1	1
EPB41L4A	164575	671	28	241909	61100	0	0	0	0	50	5	2426798	1	1
EPB41L4B	337644	371	15	324394	91979	0	0	0	0	50	2	2821269	1	1
EPB42	834640	330	43	242097	70359	0	0	0	0	50	5	2983325	1	1
EPC1	511962	189	15	284068	77879	0	0	0	0	50	0	2912261	1	1
EPC2	91724	642	7	276924	72474	0	0	0	0	50	1	3444019	1	1
EPCAM	806315	246	37	109416	28341	0	0	0	0	50	3	2705226	1	1
EPDR1	100826	683	10	112894	34451	0	0	0	0	50	4	3516352	1	1
EPGN	172790	402	18	46671	11985	0	0	0	0	50	2	2358789	1	1
EPHA1	375488	379	15	324676	98465	0	0	0	0	50	4	3077795	1	1
EPHA2	866090	197	37	328107	94188	0	0	0	0	50	7	2962081	1	1
EPHA3	27204	NaN	-18	338306	90334	0	0	0	0	50	5	2781366	1	1
EPHA6	89830	1046	-18	396727	107771	0	0	1	0	50	8	2782917	1	1
EPHA7	18346	1054	-25	341831	89770	0	0	1	0	50	15	3773583	1	1
EPHA8	407931	541	25	351325	107348	0	0	0	0	40	7	2542465	1	1
EPHB1	74866	856	9	331820	93295	0	0	0	0	1	0	118816	1	1
EPHB3	1325702	411	47	331444	99593	0	0	0	0	50	4	2832361	1	1
EPHB4	1339207	433	48	325522	101426	0	0	0	0	50	3	3162348	1	1
EPHX1	925960	168	8	155429	41971	0	0	0	0	50	4	2488697	1	1
EPHX3	557083	381	20	119380	37271	0	0	0	0	50	2	2899947	1	1
EPHX4	260329	242	1	123845	33088	0	0	0	0	50	6	2870713	1	1
EPM2AIP1	392784	473	21	200126	57058	0	0	0	0	50	4	3948705	1	1
EPN1	1050871	254	-11	224237	72991	0	0	0	0	50	9	2355405	1	1
EPN2	658567	227	6	209808	66270	0	0	0	0	50	6	3177482	1	1
EPN3	1532661	200	20	205484	66787	0	0	0	0	50	4	2982949	1	1
EPO	1483965	336	46	63450	20868	0	0	0	0	50	9	3700592	1	1
EPOR	1385739	197	31	165816	53439	0	0	0	0	50	6	2934915	1	1
EPRS	630371	608	-8	522593	134890	0	0	0	0	50	1	2805430	1	1
EPS15	568927	251	11	324253	82532	0	0	0	0	50	5	3612091	1	1
EPS15L1	793775	258	19	298121	80464	0	0	1	0	50	6	2413403	1	1
EPS8	259826	496	11	284773	74636	0	0	0	0	50	1	2626266	1	1
EPS8L1	1125216	432	-26	248254	76046	0	0	0	0	50	6	2490812	1	1
EPS8L2	1788356	193	48	246139	68009	0	0	1	0	50	9	2529164	1	1
EPS8L3	933010	190	27	204121	57716	0	0	0	0	50	8	2989952	1	1
EPSTI1	109052	417	33	144666	36237	0	0	0	0	50	8	2933270	1	1
EPT1	698050	346	36	146922	40890	0	0	0	0	50	8	3185707	1	1
EPX	851306	401	14	236175	73461	0	0	1	0	50	2	2392300	1	1
EPYC	20238	574	-33	109792	30221	0	0	1	0	25	5	1391764	1	1
ERAP2	393863	469	58	330034	86057	0	0	0	0	50	3	1942510	1	1
ERAS	823539	NaN	29	75153	23829	0	0	0	0	50	3	3236232	1	1
ERC1	516677	470	25	383661	98418	0	0	0	0	21	1	1211002	1	1
ERC2	121781	694	17	328624	84224	0	0	0	0	50	3	2634068	1	1
ERCC1	1259254	191	39	114915	34122	0	0	0	0	50	4	2879173	1	1
ERCC2	1280459	215	23	265691	76939	0	0	0	0	50	4	2797910	1	1
ERCC4	125854	251	11	308132	85681	0	0	0	0	50	5	2883356	1	1
ERCC5	196444	475	33	402508	107771	0	0	0	0	27	7	1898189	1	1
ERCC6	NaN	NaN	NaN	506190	137052	0	0	0	0	50	12	5371160	1	1
ERCC6L	NaN	NaN	NaN	416749	113270	0	0	0	0	50	12	5347378	1	1
ERCC8	199321	599	6	139026	35391	0	0	0	0	50	6	2690750	1	1
EREG	174005	402	7	58797	15369	0	0	0	0	50	0	2453212	1	1
ERF	790787	299	37	174558	59361	0	0	0	0	11	1	668951	1	1
ERG	162262	418	4	169905	44556	0	0	0	0	50	2	2330730	1	1
ERGIC1	502164	179	47	101990	26179	0	0	0	0	50	4	2532501	1	1
ERGIC3	1515751	169	58	137334	34827	0	0	0	0	50	3	2839787	1	1
ERH	911402	431	39	37694	8695	0	0	0	0	50	2	2460215	1	1
ERI1	147910	440	44	121260	30174	0	0	0	0	50	3	2863475	1	1
ERI2	211686	580	23	278522	70735	0	0	0	0	50	4	2678107	1	1
ERI3	758083	308	29	115338	32148	0	0	0	0	50	5	3213390	1	1
ERICH1	106263	889	-34	151575	39339	0	0	0	0	50	4	2159744	1	1
ERLEC1	NaN	NaN	NaN	168683	43381	0	0	0	0	50	12	5277489	1	1
ERLIN1	1070291	198	25	122576	31255	0	0	1	0	23	2	976989	1	1
ERLIN2	619400	326	9	123892	31349	0	0	0	0	50	3	3809162	1	1
ERMAP	811934	327	28	159659	47329	0	0	0	0	50	7	2977967	1	1
ERMN	78933	837	8	103823	23923	0	0	0	0	50	6	3134712	1	1
ERN1	1464674	379	16	332196	93342	0	0	0	0	50	9	3224482	1	1
ERO1L	314095	313	11	167790	39057	0	0	0	0	50	1	2599899	1	1
ERO1LB	498153	632	9	165816	40608	0	0	0	0	50	4	2906621	1	1
ERP27	341752	426	8	94893	24675	0	0	0	0	50	1	2541666	1	1
ERP29	812811	317	45	87420	24534	0	0	0	0	50	3	3573927	1	1
ERP44	246986	681	19	143914	34451	0	0	0	0	50	2	2783105	1	1
ERRFI1	387339	207	26	152186	45355	0	0	0	0	50	6	3289013	1	1
ERV3	216422	994	-9	199280	56635	0	0	0	0	50	3	2816005	1	1
ERVFRDE1	NaN	NaN	NaN	174229	53768	0	0	0	0	50	12	5287876	1	1
ESAM	168652	622	14	126477	42300	0	0	0	0	50	8	2607325	1	1
ESCO2	406636	229	23	207317	52969	0	0	0	0	50	3	2673689	1	1
ESD	272205	820	63	99781	24440	0	0	0	0	50	7	2706119	1	1
ESF1	123437	617	-10	301834	65894	0	0	0	0	50	5	2859950	1	1
ESM1	205256	603	13	62933	16732	0	0	0	0	50	6	2526015	1	1
ESPNL	428658	356	29	320305	109745	0	0	0	0	50	9	2929228	1	1
ESR1	221347	568	0	200032	56588	0	0	0	0	50	3	2634867	1	1
ESRP1	467699	426	31	234671	65518	0	0	0	0	50	2	2932847	1	1
ESRP2	910198	281	30	234436	77174	0	0	0	0	39	4	2112603	1	1
ESRRB	243524	616	39	170516	49303	0	0	2	0	7	3	302398	1	1
ESRRG	15599	1132	-28	156040	41501	0	0	0	0	50	11	3658339	1	1
ESYT2	286663	344	1	301834	88454	0	0	0	0	19	4	1577179	1	1
ESYT3	201756	408	19	299202	88407	0	0	0	0	50	4	2254966	1	1
ETAA1	36002	401	-3	314430	80511	0	0	0	0	50	6	2867799	1	1
ETF1	1202314	205	51	151998	38916	0	0	0	0	50	8	2866483	1	1
ETFA	307633	186	35	115009	32759	0	0	0	0	50	3	2101887	1	1
ETFB	368509	610	-9	118534	39386	0	0	0	0	50	5	1890763	1	1
ETFDH	171388	429	1	211030	57152	0	0	0	0	50	5	2837390	1	1
ETHE1	416043	209	-10	85540	25991	0	0	0	0	50	7	2819060	1	1
ETNK1	206703	644	2	163419	45966	0	0	0	0	50	9	2759182	1	1
ETNK2	557652	370	34	131929	35720	0	0	0	0	50	3	2908689	1	1
ETS1	215125	644	28	177519	44979	0	0	0	0	50	6	2418902	1	1
ETS2	382323	151	5	162479	41125	0	0	0	0	50	3	2443577	1	1
ETV1	46434	989	-16	175545	42300	0	0	0	0	50	4	2871559	1	1
ETV2	1162794	390	27	114163	34592	0	0	0	0	50	5	2723039	1	1
ETV3L	934232	423	32	119098	36284	0	0	1	0	23	3	972148	1	1
ETV4	1093430	148	21	166004	45919	0	0	0	0	50	5	2452742	1	1
ETV5	780547	397	36	175545	47376	0	0	0	0	50	1	3183686	1	1
ETV7	942911	192	46	116372	32242	0	0	0	0	50	6	2846696	1	1
EVI2B	NaN	NaN	NaN	146405	44086	0	0	0	0	50	12	5278194	1	1
EVI5L	836245	270	24	273775	78161	0	0	0	0	49	2	2703722	1	1
EVL	453415	234	27	144948	39903	0	0	0	0	50	6	2638251	1	1
EVPLL	NaN	NaN	NaN	104434	28952	0	0	0	0	50	12	5263060	1	1
EVX2	242935	874	15	149883	52734	0	0	1	0	42	8	2059493	1	1
EWSR1	854820	251	51	237115	66035	0	0	0	0	50	10	2767031	1	1
EXD1	933164	175	39	175451	47470	0	0	0	0	50	3	2937735	1	1
EXD2	821714	373	39	167273	46906	0	0	0	0	50	9	2783622	1	1
EXD3	1632320	208	30	292105	90992	0	0	0	0	50	5	2863992	1	1
EXO1	173100	325	-16	287969	77644	0	0	0	0	7	0	553002	1	1
EXOC1	579538	452	12	311751	76986	0	0	1	0	50	3	2593789	1	1
EXOC2	157724	679	36	323642	82861	0	0	0	0	50	11	3296251	1	1
EXOC3L	1109491	150	46	241063	82532	0	0	1	0	50	3	2518354	1	1
EXOC3L2	1356264	243	38	133057	45449	0	0	0	0	50	10	3296956	1	1
EXOC5	176601	944	13	250134	59361	0	0	0	0	50	4	3138707	1	1
EXOC6	557904	421	36	294455	70876	0	0	0	0	50	7	2931625	1	1
EXOC6B	148260	625	-1	284021	71581	0	0	0	0	50	5	2695920	1	1
EXOC7	1611239	218	22	254458	67868	0	0	1	0	50	5	3178892	1	1
EXOG	373229	578	28	124738	34451	0	0	0	0	50	8	3376198	1	1
EXOSC1	724294	188	40	68761	18377	0	0	0	0	50	5	2882792	1	1
EXOSC10	577167	408	34	309166	79712	0	0	0	0	50	1	2846179	1	1
EXOSC2	505506	211	24	100815	28341	0	0	0	0	50	3	2710772	1	1
EXOSC3	489340	453	23	91650	27354	0	0	0	0	50	5	2325936	1	1
EXOSC4	2720766	211	27	78302	27166	0	0	0	0	50	5	3480867	1	1
EXOSC5	1148529	249	36	78020	24910	0	0	0	0	50	4	2123272	1	1
EXOSC6	1353954	139	37	82720	33041	0	0	0	0	50	1	2890265	1	1
EXOSC7	479578	326	41	100016	28012	0	0	0	0	50	5	2633974	1	1
EXOSC8	176745	650	16	97713	25380	0	0	0	0	50	6	2547259	1	1
EXOSC9	324357	506	29	158484	41595	0	0	0	0	50	5	2863193	1	1
EXPH5	369515	500	13	663969	180621	0	0	0	0	50	5	2847495	1	1
EXT1	190467	586	18	254317	67304	0	0	1	0	50	2	2075050	1	1
EXTL1	748547	221	31	221088	70923	0	0	0	0	50	2	2305538	1	1
EXTL2	193606	859	-3	112706	29563	0	0	0	0	50	5	2749077	1	1
EYA1	50979	967	-3	208539	55695	0	0	0	0	50	3	2790625	1	1
EYA2	306082	522	36	185039	51418	0	0	0	0	7	0	290131	1	1
EYA3	827177	316	28	199844	52546	0	0	0	0	50	4	2775350	1	1
EZH1	1740597	177	36	262589	64531	0	0	0	0	50	3	2897926	1	1
EZR	564251	163	55	204638	50995	0	0	0	0	50	6	2581663	1	1
F11R	777836	441	19	102742	29234	0	0	0	0	50	3	2913248	1	1
F12	1038665	261	59	207693	60489	0	0	0	0	50	6	3089780	1	1
F13B	220645	802	-30	230253	56259	0	0	0	0	50	9	3057632	1	1
F2	965022	176	48	212957	58468	0	0	0	0	50	5	2420312	1	1
F2R	257923	372	46	138838	41924	0	0	0	0	50	3	2679940	1	1
F2RL1	248362	418	25	128921	39997	0	0	0	0	50	2	2492833	1	1
F2RL2	NaN	NaN	NaN	123234	35955	0	0	0	0	50	12	5270063	1	1
F2RL3	901964	305	31	117876	45966	0	0	0	0	50	4	2963679	1	1
F3	411634	258	-7	103964	24064	0	0	0	0	50	8	3142561	1	1
F7	789162	285	14	156886	45449	0	0	0	0	50	5	2821504	1	1
F8A1	NaN	NaN	NaN	114492	43146	0	0	0	0	50	12	5277254	1	1
F8A2	NaN	NaN	NaN	343758	129438	0	0	0	0	50	12	5363546	1	1
F8A3	NaN	NaN	NaN	114492	43146	0	0	0	0	50	12	5277254	1	1
F9	69360	NaN	0	159471	40185	0	0	0	0	50	8	2941401	1	1
FA2H	612822	173	27	125302	36143	0	0	0	0	50	2	2232923	1	1
FAAH	597667	255	28	193499	60019	0	0	0	0	50	0	2986662	1	1
FAAH2	91305	NaN	-6	180621	50478	0	0	0	0	50	4	2842560	1	1
FABP1	180956	612	6	45496	10904	0	0	0	0	50	5	2343796	1	1
FABP12	186546	595	0	48786	12267	0	0	0	0	50	5	2651176	1	1
FABP2	218603	824	-1	46765	11468	0	0	0	0	50	6	2589700	1	1
FABP3	708176	262	29	46295	12361	0	0	0	0	50	4	3209254	1	1
FABP4	191177	595	1	46624	11609	0	0	0	0	50	5	2696907	1	1
FABP5	231632	463	42	47846	11656	0	0	0	0	50	2	2899336	1	1
FABP6	198270	448	38	63920	15322	0	0	0	0	50	6	3050065	1	1
FABP9	191177	595	1	47000	10810	0	0	0	0	50	5	2696907	1	1
FADS1	1239228	212	59	171268	47282	0	0	0	0	50	8	3391332	1	1
FADS3	1998419	212	69	152985	41877	0	0	0	0	50	14	3644474	1	1
FADS6	1027517	320	20	115573	36002	0	0	0	0	50	3	2623916	1	1
FAF2	592072	239	47	153831	40749	0	0	0	0	50	1	2879408	1	1
FAH	201157	561	32	146123	39151	0	0	0	0	50	9	2836591	1	1
FAHD2A	255441	536	19	105985	31208	0	0	0	0	50	3	2474362	1	1
FAHD2B	515149	535	38	106267	30926	0	0	0	0	50	8	2949015	1	1
FAIM	198181	515	26	80182	19646	0	0	0	0	50	4	2670916	1	1
FAIM2	1291800	231	45	108429	31866	0	0	0	0	50	10	3527068	1	1
FAM100A	742112	160	46	59079	17343	0	0	0	0	50	7	2404849	1	1
FAM100B	1678166	209	19	55648	15275	0	0	0	0	34	6	2697095	1	1
FAM101A	1197100	504	34	44979	13677	0	0	1	0	2	1	79524	1	1
FAM101B	248876	591	1	47094	14946	0	0	0	0	50	4	2391783	1	1
FAM102A	1604109	201	61	130096	38399	0	0	0	0	50	2	2626219	1	1
FAM102B	615760	313	-3	125349	33276	0	0	0	0	50	9	3264056	1	1
FAM103A1	452169	683	19	44650	7097	0	0	0	0	25	1	1585639	1	1
FAM104A	205112	251	-15	69184	20774	0	0	0	0	50	2	3125641	1	1
FAM104B	214019	NaN	18	57763	12737	0	0	0	0	50	4	2748043	1	1
FAM105A	514082	380	28	123798	31161	0	0	0	0	50	5	2614751	1	1
FAM105B	511502	422	16	120555	32148	0	0	0	0	50	2	2369411	1	1
FAM107A	534993	383	31	49303	13724	0	0	0	0	50	2	2588807	1	1
FAM107B	256093	327	36	104716	27401	0	0	0	0	50	3	2554732	1	1
FAM108A1	2226995	214	26	117923	37459	0	0	0	0	50	6	3193462	1	1
FAM108B1	284075	358	4	100486	27542	0	0	0	0	50	3	3010585	1	1
FAM108C1	334777	313	7	107301	33417	0	0	0	0	50	1	3262740	1	1
FAM109A	473383	479	42	82673	29704	0	0	0	0	50	2	2905446	1	1
FAM109B	1321127	363	65	84083	26461	0	0	0	0	50	4	2076507	1	1
FAM110A	824412	579	36	90945	34827	0	0	0	0	50	2	2579078	1	1
FAM110B	190462	601	15	120649	36284	0	0	0	0	50	4	2346475	1	1
FAM110C	123809	705	NaN	100580	36190	0	0	1	0	15	1	936005	1	1
FAM111B	437114	741	-6	250698	61335	0	0	0	0	50	1	2490201	1	1
FAM113A	766497	396	44	151011	45402	0	0	0	0	50	9	3102282	1	1
FAM113B	261073	398	0	139355	44368	0	0	0	0	50	8	3291175	1	1
FAM114A1	370538	352	63	193217	52687	0	0	0	0	50	5	2746868	1	1
FAM114A2	171379	592	5	173759	47611	0	0	0	0	50	10	2445692	1	1
FAM115A	453936	618	-5	302633	91885	0	0	0	0	50	3	2862112	1	1
FAM115C	433430	463	-7	339528	102930	0	0	0	0	50	3	3134007	1	1
FAM117A	993241	361	26	148003	48269	0	0	1	0	50	3	2637264	1	1
FAM118A	461688	277	26	123093	32853	0	0	0	0	50	8	2671668	1	1
FAM118B	493677	341	28	120837	32007	0	0	0	0	50	5	2538846	1	1
FAM119A	183578	198	24	73179	21150	0	0	0	0	50	2	2696672	1	1
FAM119B	1160849	344	39	90757	26555	0	0	0	0	50	8	2663631	1	1
FAM120A	421454	547	35	385682	111625	0	0	0	0	36	2	1867545	1	1
FAM120AOS	422600	547	26	96115	27824	0	0	0	0	50	9	2435399	1	1
FAM120C	610328	NaN	28	363968	111625	0	0	0	0	12	0	680137	1	1
FAM122A	NaN	NaN	NaN	92966	28858	0	0	0	0	50	12	5262966	1	1
FAM122B	293030	NaN	27	102836	25756	0	0	0	0	50	5	3532379	1	1
FAM122C	293030	NaN	27	130237	34874	0	0	0	0	50	5	3532379	1	1
FAM123A	331169	650	34	214649	69889	0	0	0	0	50	4	2046004	1	1
FAM124B	310772	460	12	159142	47423	0	0	0	0	50	2	2545849	1	1
FAM125A	899127	211	26	92214	28482	0	0	0	0	50	4	2390608	1	1
FAM125B	112775	646	33	110309	30691	0	0	0	0	50	8	3021301	1	1
FAM126A	1063802	413	26	178177	48269	0	0	0	0	50	10	3433538	1	1
FAM126B	646602	167	33	178459	51794	0	0	0	0	50	5	2749500	1	1
FAM127A	304745	NaN	42	37271	11233	0	0	0	0	50	3	2713498	1	1
FAM127B	304745	NaN	42	43851	13395	0	0	0	0	50	3	2713498	1	1
FAM127C	304745	NaN	42	37318	11186	0	0	0	0	50	3	2713498	1	1
FAM128A	455705	540	29	51418	17249	0	0	0	0	50	9	2635149	1	1
FAM128B	349797	593	22	51277	17390	0	0	0	0	50	4	2920204	1	1
FAM129A	349492	479	3	316075	84224	0	0	0	0	50	6	2844910	1	1
FAM129B	857814	182	46	254317	71816	0	0	0	0	36	5	1980580	1	1
FAM129C	961640	206	42	241627	78302	0	0	0	0	50	1	3177905	1	1
FAM131A	1447013	268	44	119897	38164	0	0	0	0	50	10	3706279	1	1
FAM131C	876105	197	40	95363	26884	0	0	0	0	50	4	2819812	1	1
FAM132A	2356409	196	27	98747	33934	0	0	0	0	50	3	3531392	1	1
FAM133A	33770	NaN	-11	85540	19928	0	0	0	0	50	7	4648159	1	1
FAM133B	744909	334	24	91274	19552	0	0	0	0	50	8	3632348	1	1
FAM134A	773232	177	36	176673	57951	0	0	0	0	50	4	2635713	1	1
FAM134B	203311	553	-11	173195	47470	0	0	0	0	50	5	2781789	1	1
FAM134C	1884163	177	38	155429	47047	0	0	0	0	50	4	3145663	1	1
FAM135A	114193	606	11	526917	136629	0	0	0	0	29	4	1615672	1	1
FAM135B	6187	989	-37	470987	134890	0	0	1	0	50	11	3106700	1	1
FAM136A	671278	370	38	48504	11703	0	0	0	0	50	2	3376386	1	1
FAM136B	NaN	NaN	NaN	47000	11515	0	0	0	0	31	3	2317758	1	1
FAM13A	160978	576	8	358046	92449	0	0	0	0	50	5	2737609	1	1
FAM13B	992763	396	39	331914	80793	0	0	0	0	50	2	2059822	1	1
FAM13C	121813	707	-15	202617	52875	0	0	0	0	50	7	3478141	1	1
FAM149A	373525	536	-13	162385	48128	0	0	0	0	50	3	2814360	1	1
FAM149B1	NaN	NaN	NaN	198575	55366	0	0	0	0	50	12	5289474	1	1
FAM150A	105913	682	-11	44086	13160	0	0	0	0	50	3	3677280	1	1
FAM150B	304765	624	-18	51418	16121	0	0	0	0	50	5	2342198	1	1
FAM151A	723136	415	20	191572	60818	0	0	0	0	22	0	1517489	1	1
FAM151B	320158	516	35	96397	23594	0	0	0	0	50	3	2242699	1	1
FAM153A	1267336	553	18	114633	27636	0	0	0	0	50	5	2725765	1	1
FAM153B	592877	609	19	142269	33981	0	0	0	0	50	3	2731405	1	1
FAM153C	961008	363	32	42911	10246	0	0	0	0	50	7	2475678	1	1
FAM154B	382946	701	18	135172	35015	0	0	0	0	50	5	3787213	1	1
FAM156A	NaN	NaN	NaN	139120	41924	0	0	0	0	50	12	5276032	1	1
FAM156B	NaN	NaN	NaN	139120	41924	0	0	0	0	50	12	5276032	1	1
FAM157A	NaN	NaN	NaN	127605	38211	0	0	0	0	50	12	5272319	1	1
FAM157B	NaN	NaN	NaN	127464	38775	0	0	0	0	50	12	5272883	1	1
FAM158A	974559	220	41	70970	20680	0	0	0	0	50	5	3243235	1	1
FAM159A	663153	261	19	64531	17954	0	0	0	0	50	3	2357708	1	1
FAM159B	NaN	NaN	NaN	54849	14382	0	0	0	0	50	12	5248490	1	1
FAM160B1	208967	183	16	265268	71581	0	0	0	0	50	2	2069222	1	1
FAM160B2	584373	219	34	227574	68103	0	0	0	0	50	7	2816052	1	1
FAM161A	758678	249	34	225318	57387	0	0	0	0	50	6	2529775	1	1
FAM161B	443041	158	51	216905	61993	0	0	0	0	50	5	2531185	1	1
FAM162A	416095	478	34	54614	13489	0	0	0	0	50	2	2140897	1	1
FAM162B	244987	581	14	53580	17061	0	0	0	0	50	4	2869726	1	1
FAM163A	458564	479	-8	54990	17202	0	0	0	0	50	2	2968473	1	1
FAM163B	NaN	NaN	NaN	54285	16779	0	0	0	0	50	12	5250887	1	1
FAM164A	49383	969	2	111719	30973	0	0	0	0	50	4	2970494	1	1
FAM164C	919043	222	47	152421	42018	0	0	0	0	50	7	3430107	1	1
FAM165B	410767	518	61	21573	5076	0	0	0	0	50	4	1806445	1	1
FAM166A	1724821	399	43	109134	29046	0	0	0	0	50	3	2196404	1	1
FAM166B	1108352	300	27	73461	21432	0	0	0	0	50	3	2465197	1	1
FAM167A	483148	520	43	69983	21526	0	0	0	0	50	8	2834006	1	1
FAM167B	1427362	210	43	52358	17578	0	0	0	0	50	13	3402424	1	1
FAM168A	521861	311	48	80088	23688	0	0	0	0	50	5	2838706	1	1
FAM168B	461529	331	16	65659	20633	0	0	0	0	50	3	2671433	1	1
FAM169A	424900	581	31	230159	60442	0	0	0	0	50	12	3079910	1	1
FAM169B	149919	473	-53	66693	17766	0	0	0	0	50	8	2370445	1	1
FAM170A	296413	644	-2	112236	29610	0	0	0	0	50	2	2309862	1	1
FAM170B	NaN	NaN	NaN	95034	25944	0	0	0	0	50	12	5260052	1	1
FAM171A2	NaN	NaN	NaN	260521	93248	0	0	0	0	50	12	5327356	1	1
FAM173A	1207790	194	33	75012	27636	0	0	0	0	50	3	2971669	1	1
FAM173B	623675	325	5	78772	22748	0	0	0	0	50	4	3697913	1	1
FAM174A	23650	1030	13	61194	20727	0	0	0	0	50	6	3272704	1	1
FAM174B	281213	478	-17	50713	18095	0	0	0	0	50	3	3141292	1	1
FAM175A	275241	378	29	143350	34874	0	0	0	0	50	9	3010867	1	1
FAM175B	290823	200	36	144337	36425	0	0	0	0	50	2	2195417	1	1
FAM176A	224734	608	8	51042	14805	0	0	0	0	50	5	3066233	1	1
FAM176B	685495	212	32	53251	18095	0	0	0	0	50	3	2496264	1	1
FAM177A1	640994	321	45	81733	21056	0	0	0	0	50	3	2637875	1	1
FAM177B	221712	236	-4	56400	13113	0	0	0	0	50	4	2975241	1	1
FAM178A	1007780	247	35	409135	108758	0	0	0	0	50	3	2231278	1	1
FAM178B	677234	392	46	232744	68291	0	0	0	0	50	2	2923494	1	1
FAM179A	471053	404	28	336285	105327	0	0	0	0	23	4	1737731	1	1
FAM179B	231363	490	1	571802	166333	0	0	0	0	14	3	914667	1	1
FAM180A	470926	386	-1	57340	17390	0	0	0	0	50	3	2191234	1	1
FAM180B	NaN	NaN	NaN	60301	18941	0	0	0	0	50	12	5253049	1	1
FAM181A	242993	645	15	114257	36472	0	0	0	0	50	4	4059014	1	1
FAM181B	303563	599	-7	131788	48833	0	0	0	0	50	4	2352679	1	1
FAM183A	1068006	294	30	47846	11515	0	0	0	0	50	6	2679987	1	1
FAM184A	115280	856	-1	398137	94094	0	0	0	0	50	5	3041135	1	1
FAM185A	NaN	NaN	NaN	131506	38681	0	0	0	0	50	12	5272789	1	1
FAM187B	767246	472	7	122200	35438	0	0	0	0	50	6	2162564	1	1
FAM188A	70308	903	-2	156886	39668	0	0	0	0	50	5	2668284	1	1
FAM188B	410182	538	21	257419	73085	0	0	0	0	50	7	3509725	1	1
FAM189A1	NaN	NaN	NaN	176720	57340	0	0	0	0	50	12	5291448	1	1
FAM189A2	216587	539	0	150494	45919	0	0	0	0	50	6	2555531	1	1
FAM189B	1574928	194	45	214555	74636	0	0	0	0	50	13	2745505	1	1
FAM18A	258562	356	36	74589	19599	0	0	0	0	50	1	2379986	1	1
FAM18B	832902	284	-7	72756	18048	0	0	1	0	19	2	754256	1	1
FAM190B	215927	942	1	285384	73461	0	0	0	0	50	4	2756832	1	1
FAM192A	731638	149	48	88642	22607	0	0	0	0	50	5	2279312	1	1
FAM193A	637151	209	46	416044	111719	0	0	0	0	50	4	2671010	1	1
FAM193B	1120311	347	41	260145	78396	0	0	0	0	50	3	2631671	1	1
FAM194A	359484	397	30	230206	58562	0	0	0	0	50	6	3163147	1	1
FAM194B	NaN	NaN	NaN	242943	59220	0	0	0	0	50	12	5293328	1	1
FAM195A	1115707	213	39	53862	16497	0	0	0	0	50	2	2240396	1	1
FAM196A	92819	848	-36	158155	46577	0	0	0	0	50	4	2655218	1	1
FAM196B	NaN	NaN	NaN	176391	51465	0	0	0	0	50	12	5285573	1	1
FAM198A	NaN	NaN	NaN	186449	59455	0	0	0	0	50	12	5293563	1	1
FAM198B	123627	849	-14	182031	54426	0	0	0	0	50	0	3825330	1	1
FAM199X	354255	NaN	47	132305	35062	0	0	1	0	7	2	607992	1	1
FAM19A1	121492	954	-14	46859	12079	0	0	0	0	50	1	2927489	1	1
FAM19A2	136152	930	-44	46154	11797	0	0	0	0	50	4	2237670	1	1
FAM19A3	559669	325	27	60959	13066	0	0	0	0	50	4	3057679	1	1
FAM19A4	263741	842	-15	49397	12502	0	0	0	0	50	3	2663396	1	1
FAM19A5	11714	952	-88	54755	16309	0	0	0	0	50	8	2101699	1	1
FAM200A	1460222	332	56	193687	49679	0	0	0	0	50	6	2417821	1	1
FAM200B	NaN	NaN	NaN	221699	56635	0	0	0	0	50	12	5290743	1	1
FAM20A	662487	313	-28	181467	53439	0	0	0	0	50	7	2846226	1	1
FAM20B	352872	244	1	137569	39245	0	0	0	0	50	6	3332770	1	1
FAM20C	195067	593	-4	91697	31396	0	0	0	0	50	4	2706918	1	1
FAM21A	NaN	NaN	NaN	462715	122153	0	0	0	0	50	12	5356261	1	1
FAM21B	109302	804	30	864095	228373	0	0	0	0	19	2	1286202	1	1
FAM21C	105248	558	33	455148	119991	0	0	0	0	50	9	2965418	1	1
FAM22A	409986	144	20	281812	93389	0	0	0	0	50	3	3193509	1	1
FAM22D	490965	332	22	180480	58938	0	0	0	0	50	5	2740476	1	1
FAM22F	219475	445	31	243319	80558	0	0	0	0	50	9	3567159	1	1
FAM22G	309543	582	27	242708	80605	0	0	0	0	50	3	3162818	1	1
FAM23A	278936	286	5	230770	70970	0	0	0	0	50	2	3116664	1	1
FAM24A	290558	619	14	36425	9541	0	0	0	0	39	5	2596750	1	1
FAM24B	290558	619	14	32289	9024	0	0	0	0	39	5	2596750	1	1
FAM25A	NaN	NaN	NaN	31161	8601	0	0	0	0	31	3	2314844	1	1
FAM25B	NaN	NaN	NaN	93483	25803	0	0	0	0	50	12	5259911	1	1
FAM25C	NaN	NaN	NaN	93483	25803	0	0	0	0	50	12	5259911	1	1
FAM25G	102837	642	23	93483	25803	0	0	0	0	50	5	2782776	1	1
FAM26D	261450	479	19	43522	11327	0	0	0	0	50	4	3080098	1	1
FAM26E	261450	479	19	103259	28717	0	0	0	0	50	4	3080098	1	1
FAM26F	261319	541	34	102883	32195	0	0	0	0	50	11	2592520	1	1
FAM32A	787753	219	34	40279	9494	0	0	0	0	50	5	2338673	1	1
FAM35A	403850	144	27	282987	74589	0	0	0	0	28	4	2008780	1	1
FAM36A	694721	405	3	41454	10575	0	0	0	0	50	4	2267280	1	1
FAM38A	NaN	NaN	NaN	838809	256197	0	0	0	0	11	0	930036	1	1
FAM38B	90278	610	30	948601	244682	0	0	0	0	21	1	1260822	1	1
FAM3A	2163759	NaN	42	81498	21291	0	0	0	0	50	5	2918089	1	1
FAM3B	224593	506	24	82767	21009	0	0	0	0	50	6	2629650	1	1
FAM3C	100604	535	-1	81874	19646	0	0	0	0	50	7	3185566	1	1
FAM3D	497368	503	38	80464	19787	0	0	0	0	50	5	3237501	1	1
FAM40B	625985	286	38	289144	78584	0	0	0	0	14	2	666366	1	1
FAM43A	406498	421	39	134420	44932	0	0	0	0	50	0	2959684	1	1
FAM43B	573203	429	30	103729	35861	0	0	0	0	50	3	2865543	1	1
FAM45A	721947	194	19	123234	32994	0	0	0	0	50	4	3133255	1	1
FAM46A	121389	396	-18	146922	41595	0	0	0	0	50	3	2551489	1	1
FAM46B	929681	336	34	133950	46812	0	0	0	0	50	5	3086443	1	1
FAM46C	344088	557	16	129579	36801	0	0	0	0	50	2	3428979	1	1
FAM46D	102816	NaN	-24	131412	34122	0	0	0	0	50	13	3270871	1	1
FAM47E	NaN	NaN	NaN	134702	36190	0	0	0	0	50	12	5270298	1	1
FAM48A	166443	631	23	275749	68996	0	0	0	0	28	2	1729036	1	1
FAM48B1	644763	NaN	34	284726	90757	0	0	0	0	50	7	3206105	1	1
FAM48B2	644763	NaN	34	261884	83989	0	0	0	0	50	7	3206105	1	1
FAM49A	8240	1427	-4	114586	28106	0	0	0	0	50	5	2906386	1	1
FAM49B	272194	242	6	114398	28717	0	0	0	0	50	3	3011102	1	1
FAM50A	2277674	NaN	40	123469	27401	0	0	0	0	50	10	2715754	1	1
FAM50B	271690	208	30	108053	30409	0	0	0	0	50	5	2751521	1	1
FAM53A	902379	350	33	128263	42206	0	0	0	0	50	5	2801435	1	1
FAM53B	300236	352	32	139073	41548	0	0	0	0	50	6	2535086	1	1
FAM53C	1312427	273	36	127088	40843	0	0	0	0	50	6	2968614	1	1
FAM54A	283639	240	15	131694	35532	0	0	0	0	50	4	2482493	1	1
FAM54B	746382	372	24	103494	23829	0	0	0	0	50	5	3816306	1	1
FAM55B	NaN	NaN	NaN	191337	48645	0	0	0	0	50	12	5282753	1	1
FAM55C	549022	421	12	185932	53204	0	0	0	0	50	4	2524417	1	1
FAM55D	109030	716	-17	184193	49162	0	0	0	0	50	7	3746558	1	1
FAM57A	662733	483	10	85211	26461	0	0	0	0	50	7	2256987	1	1
FAM57B	NaN	NaN	NaN	90569	28012	0	0	0	0	50	12	5262120	1	1
FAM58A	940418	NaN	24	83049	24393	0	0	0	0	50	0	2313998	1	1
FAM58B	137061	607	1	82626	24675	0	0	0	0	50	7	2726000	1	1
FAM59B	NaN	NaN	NaN	276313	96632	0	0	0	0	50	12	5330740	1	1
FAM60A	317612	468	6	77597	19129	0	0	0	0	50	3	2717164	1	1
FAM63A	1621279	172	30	174229	50525	0	0	0	0	33	5	1889964	1	1
FAM63B	524797	311	28	209338	58280	0	0	0	0	22	1	1463768	1	1
FAM64A	249769	359	6	79477	24440	0	0	0	0	50	0	2544768	1	1
FAM65A	1082466	153	49	398090	129814	0	0	0	0	50	8	2825264	1	1
FAM65B	430274	256	26	364297	101708	0	0	0	0	12	4	912270	1	1
FAM65C	568493	153	55	317344	95081	0	0	0	0	50	5	2402123	1	1
FAM69A	609398	372	13	146546	37459	0	0	0	0	50	3	2715942	1	1
FAM69B	1898901	190	39	139214	46060	0	0	0	0	50	7	3285864	1	1
FAM69C	162468	969	7	137710	41924	0	0	0	0	50	2	2565072	1	1
FAM70A	526128	NaN	22	118205	34921	0	0	0	0	50	6	2540209	1	1
FAM70B	782003	465	45	108053	35344	0	0	0	0	50	7	2791800	1	1
FAM71A	409070	224	26	192465	59220	0	0	0	0	38	7	2364570	1	1
FAM71C	100701	906	0	80793	22137	0	0	0	0	50	3	2619357	1	1
FAM71D	479620	324	19	143303	39574	0	0	0	0	50	6	2554168	1	1
FAM71E1	1038277	491	30	76140	24534	0	0	0	0	50	4	2757114	1	1
FAM71E2	NaN	NaN	NaN	299249	96820	0	0	0	0	50	12	5330928	1	1
FAM71F1	875359	304	30	116889	32712	0	0	0	0	50	2	2605915	1	1
FAM71F2	875359	304	30	103400	30268	0	0	0	0	50	2	2605915	1	1
FAM72A	783744	442	11	52358	12784	0	0	0	0	50	6	2254590	1	1
FAM72B	398623	NaN	14	52405	12737	0	0	0	0	50	0	2587679	1	1
FAM72D	NaN	NaN	NaN	52217	12925	0	0	0	0	50	12	5247033	1	1
FAM73A	368215	207	1	219819	56682	0	0	0	0	50	5	2932142	1	1
FAM73B	1473097	203	29	198293	60865	0	0	0	0	50	2	2429289	1	1
FAM75A1	NaN	NaN	NaN	880451	263905	0	0	0	0	11	0	937744	1	1
FAM75A2	18945	NaN	-38	880451	263905	0	0	0	0	6	1	453926	1	1
FAM75A3	17308	1040	-46	440202	131976	0	0	0	0	50	6	2732533	1	1
FAM75A5	NaN	NaN	NaN	1320559	395975	0	0	0	0	11	0	1069814	1	1
FAM75A6	NaN	NaN	NaN	439027	131459	0	0	0	0	50	12	5365567	1	1
FAM75A7	NaN	NaN	NaN	1320559	395975	0	0	0	0	11	0	1069814	1	1
FAM75C1	NaN	NaN	NaN	385776	119145	0	0	0	0	50	12	5353253	1	1
FAM76A	735205	210	35	120320	29704	0	0	0	0	50	4	2635102	1	1
FAM78A	745091	213	50	93718	26978	0	0	0	0	50	3	2423602	1	1
FAM78B	320493	733	-12	85963	25427	0	0	0	0	50	4	2571417	1	1
FAM81A	613635	188	39	129109	31490	0	0	0	0	50	4	2720548	1	1
FAM81B	316501	511	4	159142	37835	0	0	0	0	50	6	2793116	1	1
FAM82A1	664248	420	27	256432	64484	0	0	0	0	50	5	2728397	1	1
FAM82A2	1011507	172	46	159612	46389	0	0	0	0	50	3	3056927	1	1
FAM82B	192988	1166	15	109651	28670	0	0	0	0	50	2	2078105	1	1
FAM83A	519858	171	22	149507	46483	0	0	1	0	50	1	2510223	1	1
FAM83C	1290513	170	45	237491	80605	0	0	0	0	50	9	3064353	1	1
FAM83F	712106	370	28	163701	50760	0	0	0	0	50	5	2809613	1	1
FAM83G	NaN	NaN	NaN	267853	82955	0	0	0	0	50	12	5317063	1	1
FAM84A	58286	1274	-10	95269	29234	0	0	0	0	50	3	2897785	1	1
FAM84B	203378	592	-8	100768	31349	0	0	0	0	50	6	3272422	1	1
FAM86A	552298	419	3	110638	33605	0	0	1	0	38	6	1769738	1	1
FAM86B1	475976	625	-1	99217	30080	0	0	0	0	50	8	2994276	1	1
FAM86B2	NaN	NaN	NaN	110732	33229	0	0	0	0	50	12	5267337	1	1
FAM86C	726153	465	35	66082	18659	0	0	0	0	50	5	3058525	1	1
FAM89A	376655	616	12	58844	20257	0	0	0	0	50	5	2698082	1	1
FAM89B	3945819	202	45	66975	15369	0	0	0	0	50	3	2737562	1	1
FAM8A1	470794	339	13	133668	43710	0	0	0	0	50	2	3124513	1	1
FAM90A1	172474	438	26	150729	48222	0	0	0	0	49	2	2688212	1	1
FAM90A10	NaN	NaN	NaN	150306	47940	0	0	0	0	50	12	5282048	1	1
FAM90A13	NaN	NaN	NaN	450589	144149	0	0	0	0	50	12	5378257	1	1
FAM90A14	NaN	NaN	NaN	450589	144149	0	0	0	0	50	12	5378257	1	1
FAM90A18	NaN	NaN	NaN	300706	95786	0	0	0	0	50	12	5329894	1	1
FAM90A19	NaN	NaN	NaN	300706	95786	0	0	0	0	50	12	5329894	1	1
FAM90A20	NaN	NaN	NaN	150165	48081	0	0	0	0	50	12	5282189	1	1
FAM90A5	NaN	NaN	NaN	150212	48034	0	0	0	0	50	12	5282142	1	1
FAM90A7	NaN	NaN	NaN	300424	96350	0	0	0	0	50	12	5330458	1	1
FAM90A8	NaN	NaN	NaN	150165	48081	0	0	0	0	50	12	5282189	1	1
FAM90A9	NaN	NaN	NaN	150259	47987	0	0	0	0	50	12	5282095	1	1
FAM91A1	483934	269	10	291259	76892	0	0	0	0	50	8	3677092	1	1
FAM92A1	221692	552	-4	100486	26273	0	0	0	0	50	6	2567187	1	1
FAM92B	553233	273	36	104669	28294	0	0	0	0	50	7	2728209	1	1
FAM96A	740524	234	48	55695	14664	0	0	0	0	50	3	2843923	1	1
FAM96B	942986	142	34	55507	16685	0	0	0	0	50	10	2844017	1	1
FAM98A	116876	865	5	173900	49867	0	0	0	0	50	3	2326453	1	1
FAM98B	97405	643	-15	156651	44697	0	0	0	0	50	1	3254797	1	1
FAM98C	1467279	253	0	113458	38822	0	0	0	0	50	4	2638815	1	1
FAM9A	13530	NaN	-19	118205	27730	0	0	0	0	50	2	2863522	1	1
FAM9B	47340	NaN	-11	69654	13677	0	0	0	0	50	6	4130924	1	1
FAM9C	209806	NaN	58	61805	12784	0	0	0	0	50	10	3249110	1	1
FANCA	1234390	219	41	498247	142457	0	0	1	0	50	6	3058995	1	1
FANCB	111662	NaN	21	292575	75717	0	0	0	0	10	1	770142	1	1
FANCC	165520	457	38	191431	52922	0	0	1	0	50	8	3295875	1	1
FANCD2	885389	170	41	522499	135548	0	0	1	0	50	3	2969554	1	1
FANCE	683460	280	36	176203	56024	0	0	0	0	50	11	3177529	1	1
FANCF	52076	970	-4	119192	39715	0	0	0	0	50	2	2476336	1	1
FANCG	782447	350	42	206283	64578	0	0	1	0	50	5	3281540	1	1
FANCI	642890	400	25	463373	119944	0	0	0	0	50	5	3254797	1	1
FANCL	197920	617	9	139120	34028	0	0	0	0	50	5	2866013	1	1
FANCM	234454	565	8	701240	178177	0	0	0	0	50	2	3032722	1	1
FANK1	207005	738	-8	119850	32148	0	0	0	0	50	3	3204319	1	1
FAR1	171781	639	-7	178083	46389	0	0	0	0	50	7	3376104	1	1
FARSA	1886809	335	40	173336	49021	0	0	0	0	50	6	2401512	1	1
FARSB	267637	308	18	204309	54567	0	0	0	0	50	6	2716177	1	1
FAS	187494	375	39	118769	28435	0	0	0	0	50	4	2494384	1	1
FASLG	116331	506	7	93530	27448	0	0	0	0	50	3	2833959	1	1
FASTKD1	358154	404	30	291165	75153	0	0	0	0	50	6	3176918	1	1
FASTKD2	206970	816	1	243601	63356	0	0	0	0	2	1	162714	1	1
FATE1	125659	NaN	4	62886	17484	0	0	0	0	50	10	2335524	1	1
FAU	3267059	207	46	45261	13959	0	0	0	0	50	6	2704192	1	1
FBL	1289328	526	23	108006	32994	0	0	0	0	50	7	2804302	1	1
FBLIM1	752403	174	29	149601	45402	0	0	0	0	50	3	3017635	1	1
FBLN1	448796	195	3	294878	79054	0	0	0	0	50	4	2668331	1	1
FBLN2	375523	199	36	271895	73837	0	0	1	0	50	4	2638392	1	1
FBLN5	333910	440	29	155335	40232	0	0	1	0	50	7	3072484	1	1
FBP1	260812	350	38	114492	32853	0	0	0	0	50	2	2302107	1	1
FBRS	2255010	158	60	148896	51747	0	0	0	0	50	11	3059089	1	1
FBRSL1	NaN	NaN	NaN	335909	115573	0	0	1	0	50	13	5349681	1	1
FBXL12	1069900	579	-26	104058	35391	0	0	0	0	50	3	2706730	1	1
FBXL13	720636	510	30	256197	65001	0	0	0	0	50	6	2854216	1	1
FBXL14	333350	216	28	134044	44039	0	0	0	0	50	6	3401390	1	1
FBXL15	975992	178	39	94705	34310	0	0	0	0	50	2	3430060	1	1
FBXL16	1207790	194	33	154207	51653	0	0	0	0	50	3	2971669	1	1
FBXL17	73947	913	4	230723	70735	0	0	0	0	50	1	2396436	1	1
FBXL18	1906749	195	34	231099	75576	0	0	0	0	50	5	3003958	1	1
FBXL2	496632	352	15	147251	40561	0	0	0	0	50	4	3192898	1	1
FBXL21	489402	443	19	146123	40279	0	0	0	0	26	1	1059944	1	1
FBXL22	754243	197	47	77503	25709	0	0	0	0	50	0	2496593	1	1
FBXL3	218827	551	34	144431	39151	0	0	0	0	50	8	2704662	1	1
FBXL4	237914	891	-6	208962	58092	0	0	0	0	50	7	2692536	1	1
FBXL5	190822	327	37	238102	60395	0	0	0	0	50	4	2377918	1	1
FBXL6	2525749	200	28	173853	59643	0	0	0	0	50	5	3456521	1	1
FBXL7	13845	956	-27	159753	50055	0	0	0	0	50	12	3149893	1	1
FBXL8	1093307	150	47	117171	43146	0	0	0	0	50	6	2962410	1	1
FBXO10	511883	338	34	318049	92402	0	0	0	0	50	5	2572075	1	1
FBXO11	486669	587	27	333371	83989	0	0	1	0	13	3	483489	1	1
FBXO15	149669	952	-6	173712	47799	0	0	0	0	50	5	2440428	1	1
FBXO16	295355	204	47	102742	25709	0	0	0	0	50	5	2550314	1	1
FBXO17	1794625	282	21	94893	29751	0	0	0	0	37	4	1868955	1	1
FBXO18	649866	305	28	375248	100627	0	0	0	0	50	4	3158635	1	1
FBXO21	206608	213	20	216200	56353	0	0	0	0	50	1	2419560	1	1
FBXO22	550701	339	47	139637	39574	0	0	0	0	50	4	3100966	1	1
FBXO24	1651125	242	60	210842	62134	0	0	0	0	50	7	2805336	1	1
FBXO25	173778	838	-19	133527	27777	0	0	0	0	50	2	2772436	1	1
FBXO27	1653595	282	32	93107	29845	0	0	0	0	50	3	2637546	1	1
FBXO28	638932	174	13	123657	34968	0	0	0	0	50	5	2801106	1	1
FBXO3	755929	424	15	164547	42018	0	0	0	0	50	4	2532877	1	1
FBXO30	77282	736	0	248583	68103	0	0	0	0	50	4	3143736	1	1
FBXO31	576709	311	18	180010	53204	0	0	0	0	50	4	3168505	1	1
FBXO33	314889	405	13	180245	56635	0	0	0	0	50	2	2958274	1	1
FBXO36	352105	601	28	64531	17390	0	0	0	0	50	2	3203990	1	1
FBXO38	82911	459	1	407725	107066	0	0	0	0	22	1	995319	1	1
FBXO4	113456	795	23	135454	35720	0	0	0	0	50	4	2545661	1	1
FBXO42	788646	186	42	238572	70218	0	0	0	0	50	5	2623634	1	1
FBXO44	682357	264	32	98982	16638	0	0	0	0	50	3	2840257	1	1
FBXO45	1149194	156	30	93483	29046	0	0	0	0	50	1	2533112	1	1
FBXO46	929036	203	43	191102	64954	0	0	0	0	50	3	2985487	1	1
FBXO47	1256859	143	31	158202	39057	0	0	0	0	50	3	2917102	1	1
FBXO48	212087	617	30	54050	13066	0	0	0	0	50	3	2305256	1	1
FBXO5	164387	538	-5	151105	40655	0	0	0	0	50	10	3039866	1	1
FBXO6	682357	264	32	99593	27589	0	0	0	0	50	3	2840257	1	1
FBXO7	371339	401	3	178318	52922	0	0	0	0	50	3	2521409	1	1
FBXO9	450160	386	26	157920	38775	0	0	0	0	50	7	2578608	1	1
FBXW10	752804	391	-6	357717	94893	0	0	0	0	50	10	2275035	1	1
FBXW11	380827	400	36	194627	51277	0	0	0	0	50	0	2940743	1	1
FBXW12	1401411	263	32	165393	42441	0	0	0	0	50	5	2892333	1	1
FBXW4	764146	385	29	137475	41736	0	0	0	0	50	3	2702594	1	1
FBXW8	208959	359	16	201489	57810	0	0	0	0	50	0	2338955	1	1
FBXW9	1967616	218	15	150964	48551	0	0	0	0	50	5	3364495	1	1
FCAR	914047	573	-19	108194	25615	0	0	0	0	50	8	2728068	1	1
FCER1A	285980	737	-6	89723	22231	0	0	0	0	50	4	3269414	1	1
FCER1G	728669	234	37	30785	8554	0	0	0	0	39	4	2098973	1	1
FCER2	688482	384	31	112518	29328	0	0	0	0	50	2	2990234	1	1
FCF1	886320	184	43	71910	16779	0	0	0	0	50	4	2525310	1	1
FCGBP	1312608	522	29	1759680	547080	0	0	4	0	9	5	994238	1	1
FCGR1A	NaN	NaN	NaN	130284	35955	0	0	0	0	50	12	5270063	1	1
FCGR1B	285005	NaN	8	96021	25380	0	0	0	0	50	6	3027928	1	1
FCGR2A	741254	448	41	109087	29093	0	0	0	0	50	10	2974677	1	1
FCGR2B	598281	504	20	107019	28764	0	0	0	0	50	4	2468957	1	1
FCGR2C	693228	503	23	110309	30409	0	0	0	0	50	8	2825029	1	1
FCGR3A	693228	503	23	98841	26508	0	0	0	0	50	8	2825029	1	1
FCGR3B	645754	503	22	79806	21432	0	0	0	0	50	9	2503831	1	1
FCGRT	2080142	210	41	120414	37788	0	0	0	0	50	7	2882604	1	1
FCHO1	1181745	246	21	302727	90381	0	0	0	0	50	8	3305369	1	1
FCHO2	449417	440	18	283739	73414	0	0	0	0	50	4	2194477	1	1
FCHSD1	771583	353	25	233214	70077	0	0	1	0	50	6	3035495	1	1
FCHSD2	475608	318	46	258312	65847	0	0	0	0	50	5	2804913	1	1
FCN1	237562	489	35	112377	30738	0	0	0	0	50	3	2780238	1	1
FCN2	229567	450	26	106784	30268	0	0	0	0	50	2	2208201	1	1
FCN3	866116	188	28	102366	28764	0	0	0	0	50	6	3440165	1	1
FCRL1	113186	829	26	154724	42112	0	0	0	0	50	5	2591157	1	1
FCRL2	113186	829	26	173665	48128	0	0	0	0	50	5	2591157	1	1
FCRL3	180228	829	21	247408	71393	0	0	0	0	19	0	834062	1	1
FCRLA	598281	504	20	126618	38211	0	0	0	0	50	4	2468957	1	1
FCRLB	598281	504	20	138039	45684	0	0	0	0	50	4	2468957	1	1
FDFT1	470737	360	34	143209	37553	0	0	0	0	50	4	2305162	1	1
FDPS	1574928	194	45	143491	39950	0	0	0	0	50	13	2745505	1	1
FDX1	137098	403	6	60395	19552	0	0	0	0	50	2	2319027	1	1
FDXACB1	437513	221	22	208868	58045	0	0	0	0	50	1	2463599	1	1
FECH	304947	352	38	147768	39762	0	0	0	0	50	2	2204817	1	1
FEM1A	798897	203	23	213662	69748	0	0	0	0	50	5	2665840	1	1
FEM1B	376557	437	37	207458	59032	0	0	0	0	50	0	2510646	1	1
FEM1C	352735	498	23	204497	57481	0	0	0	0	50	3	3819408	1	1
FEN1	1239228	212	59	125537	36190	0	0	0	0	50	8	3391332	1	1
FER	140251	741	20	289896	68667	0	0	0	0	20	0	1148539	1	1
FER1L6	453048	561	15	640751	167743	0	0	0	0	26	1	1368029	1	1
FERD3L	103347	812	-15	54708	16497	0	0	0	0	50	1	3089263	1	1
FERMT2	309280	188	12	241533	59643	0	0	0	0	50	3	2402217	1	1
FERMT3	1602391	278	57	225600	64860	0	0	0	0	50	8	2754529	1	1
FES	833957	291	42	278005	80276	0	0	1	0	50	5	2866436	1	1
FETUB	508316	436	45	127981	37694	0	0	0	0	50	3	3693495	1	1
FEZ1	363322	629	21	137522	34075	0	0	0	0	50	8	2496781	1	1
FEZ2	451487	318	-3	132211	33746	0	0	0	0	50	9	2791236	1	1
FEZF1	61242	1007	-15	157403	45919	0	0	0	0	50	4	2932659	1	1
FEZF2	213716	935	-3	150541	46295	0	0	0	0	50	6	2839270	1	1
FFAR1	767113	472	9	92167	35720	0	0	0	0	50	7	2254543	1	1
FFAR2	827597	367	29	104763	35250	0	0	0	0	50	2	2543264	1	1
FFAR3	767113	472	9	111155	36190	0	0	0	0	50	7	2254543	1	1
FGB	59883	1034	20	170751	41595	0	0	0	0	50	4	2524934	1	1
FGD1	299313	NaN	18	319459	97055	0	0	0	0	50	7	2796829	1	1
FGD2	832054	220	41	222451	63497	0	0	0	0	50	3	2914282	1	1
FGD3	478130	463	43	245481	70641	0	0	0	0	50	4	3464182	1	1
FGD4	357808	378	-9	264798	68103	0	0	0	0	50	6	2851020	1	1
FGD6	370367	544	32	492231	124362	0	0	0	0	50	10	2969883	1	1
FGF1	293119	481	28	53956	13724	0	0	0	0	50	3	2576634	1	1
FGF10	107231	886	-39	70782	18753	0	0	0	0	50	5	2194806	1	1
FGF12	34070	937	0	84788	22795	0	0	0	0	50	3	2905164	1	1
FGF13	14292	NaN	-5	113176	29093	0	0	0	0	50	5	2510411	1	1
FGF14	82526	937	-2	108664	28388	0	0	0	0	50	2	2689152	1	1
FGF16	547612	NaN	-7	38775	10998	0	0	0	0	50	4	2635102	1	1
FGF17	584373	219	34	73931	20398	0	0	0	0	50	7	2816052	1	1
FGF18	300840	347	30	70406	19834	0	0	0	0	50	7	2652163	1	1
FGF19	465152	561	38	70970	21949	0	0	0	0	50	7	2665511	1	1
FGF2	139927	184	18	90992	32665	0	0	0	0	50	1	2520657	1	1
FGF21	1635420	190	44	67116	22842	0	0	0	0	50	14	2782024	1	1
FGF22	1832767	218	10	54003	19317	0	0	0	0	29	3	2245002	1	1
FGF23	295315	860	33	82861	24863	0	0	0	0	50	5	2262392	1	1
FGF3	783792	561	37	76469	26179	0	0	0	0	50	2	2444235	1	1
FGF5	61128	903	-3	89676	25239	0	0	0	0	50	3	2591909	1	1
FGF6	291341	908	23	68150	21949	0	0	0	0	50	4	2740570	1	1
FGF8	817474	335	37	82203	24252	0	0	0	0	50	4	2667532	1	1
FGF9	298481	648	37	69795	19740	0	0	0	0	50	4	2320531	1	1
FGFBP1	175145	435	33	78114	21855	0	0	0	0	50	10	3226691	1	1
FGFBP2	175145	435	33	73649	21667	0	0	0	0	50	10	3226691	1	1
FGFBP3	355265	331	24	81404	28717	0	0	0	0	50	6	2853276	1	1
FGFR1OP	169081	639	35	139261	36989	0	0	0	0	50	4	2457724	1	1
FGFR1OP2	408842	320	24	90052	21761	0	0	0	0	50	2	2965183	1	1
FGFRL1	689217	247	58	163654	53627	0	0	0	0	50	4	2693899	1	1
FGGY	60575	728	4	198199	54473	0	0	0	0	50	7	3257476	1	1
FGL1	399891	253	-16	111155	25192	0	0	0	0	50	7	2682760	1	1
FGL2	312362	639	30	148849	38117	0	0	0	0	50	6	2907984	1	1
FGR	732210	217	24	180903	49491	0	0	0	0	50	4	3488246	1	1
FHAD1	NaN	NaN	NaN	493171	121448	0	0	0	0	50	12	5355556	1	1
FHDC1	227983	342	25	374261	115573	0	0	2	0	50	2	2674535	1	1
FHIT	36866	1126	5	52076	13912	0	0	0	0	50	4	2593836	1	1
FHL1	248739	NaN	23	136159	30503	0	0	0	0	50	8	2968849	1	1
FHL2	198241	215	13	98794	22466	0	0	0	0	50	6	2428302	1	1
FHL3	445132	232	42	96679	25004	0	0	0	0	50	1	2366450	1	1
FHL5	116593	1376	3	101285	22090	0	0	0	0	50	5	2961564	1	1
FHOD3	336896	728	61	484805	138133	0	0	0	0	50	7	2454575	1	1
FIBCD1	764789	241	29	151716	47658	0	0	0	0	50	4	3179362	1	1
FIBP	3779084	287	42	125208	34263	0	0	0	0	50	3	2606385	1	1
FIGLA	596622	629	24	73884	21996	0	0	0	0	50	3	2221596	1	1
FIGNL1	177267	585	25	222639	63450	0	0	0	0	50	3	2724308	1	1
FIGNL2	570716	438	22	200361	76563	0	0	1	0	50	3	2555954	1	1
FILIP1	441614	325	19	405093	111249	0	0	0	0	50	2	2480049	1	1
FILIP1L	267848	573	10	385870	100439	0	0	1	0	50	5	2659354	1	1
FIS1	1022626	258	39	52499	14758	0	0	0	0	50	7	2601544	1	1
FITM1	974559	220	41	92543	32524	0	0	0	0	50	5	3243235	1	1
FITM2	813168	376	10	86621	25756	0	0	0	0	50	2	2117726	1	1
FIZ1	1077402	254	-10	156604	54755	0	0	0	0	50	8	2249796	1	1
FJX1	629751	396	-15	134937	50337	0	0	0	0	50	9	2613200	1	1
FKBP10	1760409	175	35	193734	57951	0	0	0	0	50	4	2767783	1	1
FKBP11	1737773	214	55	73884	22419	0	0	0	0	50	3	2452037	1	1
FKBP14	661477	560	23	73461	17907	0	0	0	0	50	9	3432222	1	1
FKBP15	448462	456	9	415527	115761	0	0	0	0	8	2	422295	1	1
FKBP1A	394062	427	40	38117	10246	0	0	0	0	50	2	3444536	1	1
FKBP1B	243145	226	33	42723	11421	0	0	0	0	50	7	2386801	1	1
FKBP2	1613996	257	65	49021	14288	0	0	0	0	50	7	2815300	1	1
FKBP3	234268	565	11	79242	19599	0	0	0	0	50	4	2776666	1	1
FKBP4	495532	443	28	158155	41501	0	0	0	0	50	8	2872311	1	1
FKBP5	668286	238	27	168542	38728	0	0	0	0	50	4	3048655	1	1
FKBP6	902769	422	52	116419	33041	0	0	0	0	50	10	3134853	1	1
FKBP7	170323	555	37	77456	18565	0	0	0	0	50	8	2414531	1	1
FKBP8	1394856	259	48	137099	42535	0	0	0	0	50	9	3450787	1	1
FKBP9	375055	235	13	191713	54896	0	0	0	0	50	4	3270589	1	1
FKBPL	2170336	224	32	112847	36049	0	0	0	0	50	7	3345084	1	1
FKRP	1166804	224	36	154207	56165	0	0	0	0	50	5	2493115	1	1
FKSG83	161388	645	24	64061	16309	0	0	0	0	50	5	2735259	1	1
FKTN	215248	637	-5	160364	40138	0	0	0	0	50	5	3272516	1	1
FLAD1	1612870	224	35	207223	64907	0	0	0	0	50	4	2440898	1	1
FLCN	910162	218	11	213333	60207	0	0	1	0	50	7	2870713	1	1
FLG	433645	548	21	1326058	393296	0	0	0	0	16	0	1414371	1	1
FLI1	187976	647	20	155852	40279	0	0	0	0	50	1	2241618	1	1
FLII	925111	223	18	434092	119756	0	0	0	0	23	1	1399707	1	1
FLJ10357	937278	320	20	490868	165346	0	0	0	0	50	4	2571135	1	1
FLJ25363	NaN	NaN	NaN	33981	9024	0	0	0	0	31	3	2315267	1	1
FLJ35220	748790	222	29	105092	32665	0	0	0	0	50	3	2764822	1	1
FLJ36031	276499	628	22	73132	26696	0	0	0	0	50	6	2286644	1	1
FLJ37543	166738	437	-1	45026	12079	0	0	0	0	50	4	3064071	1	1
FLJ43859	NaN	NaN	NaN	300283	90005	0	0	0	0	50	12	5324113	1	1
FLJ44082	NaN	NaN	NaN	300283	90005	0	0	0	0	50	12	5324113	1	1
FLJ44606	NaN	NaN	NaN	68526	17202	0	0	0	0	50	12	5251310	1	1
FLJ44635	582710	NaN	53	48598	11609	0	0	0	0	50	7	2472106	1	1
FLJ46321	37702	928	-45	516483	152844	0	0	0	0	50	6	2337968	1	1
FLNA	2356905	NaN	27	883036	263012	0	0	1	0	42	3	3633429	1	1
FLOT1	2157341	147	43	146734	41078	0	0	0	0	50	2	2490013	1	1
FLRT3	NaN	NaN	NaN	212910	62604	0	0	0	0	50	12	5296712	1	1
FLT1	198131	693	41	489834	129156	0	0	0	0	50	4	2635149	1	1
FLT3LG	2173457	290	44	78631	25709	0	0	0	0	50	2	2620720	1	1
FLVCR1	326908	445	13	183206	57058	0	0	0	0	50	1	2427644	1	1
FLVCR2	656924	248	50	175639	52358	0	0	0	0	50	4	3008752	1	1
FLYWCH1	1490697	189	48	234107	73837	0	0	0	0	50	10	2850550	1	1
FMN1	238197	520	5	403260	112095	0	0	1	0	50	5	2626877	1	1
FMN2	55160	851	-26	555258	183159	0	0	1	0	18	5	1067981	1	1
FMNL1	798310	207	28	371253	109134	0	0	0	0	50	4	3251366	1	1
FMNL3	1919377	265	60	350855	98089	0	0	0	0	50	8	2952070	1	1
FMO1	427825	968	-4	180856	49115	0	0	0	0	50	4	2931108	1	1
FMO2	440278	1004	-6	162197	41971	0	0	0	0	50	3	3071168	1	1
FMO3	395042	1004	-11	182454	47517	0	0	0	0	50	4	2823666	1	1
FMO4	421557	891	-1	190585	50384	0	0	1	0	50	3	2896704	1	1
FMO5	NaN	NaN	NaN	198669	51606	0	0	0	0	50	12	5285714	1	1
FMOD	552574	325	40	123704	36895	0	0	0	0	50	2	2346005	1	1
FMR1	96476	NaN	-6	230018	46765	0	0	0	0	50	4	3015520	1	1
FMR1NB	96935	NaN	-13	88924	22466	0	0	0	0	50	2	2820940	1	1
FN3KRP	855855	243	21	105280	28952	0	0	1	0	50	6	2358836	1	1
FNBP1L	621313	224	2	217704	50196	0	0	0	0	50	4	2707153	1	1
FNDC3A	321392	424	47	411767	111061	0	0	1	0	50	6	3506059	1	1
FNDC5	1019374	232	15	55883	14476	0	0	0	0	50	7	2787993	1	1
FNDC7	743461	225	9	246703	70547	0	0	0	0	50	5	3184297	1	1
FNDC8	516190	504	23	108241	31208	0	0	0	0	50	4	2841996	1	1
FNIP1	346839	637	27	399970	103259	0	0	0	0	50	7	3222226	1	1
FNIP2	171083	428	10	376188	104481	0	0	0	0	50	2	2677402	1	1
FNTA	304258	559	12	133151	32383	0	0	0	0	50	4	2801153	1	1
FNTB	501431	387	39	150071	41407	0	0	0	0	50	5	3154499	1	1
FOLH1B	116674	1062	-16	154818	39339	0	0	0	0	50	7	3299541	1	1
FOLR1	744547	182	58	89441	22231	0	0	0	0	50	13	2489543	1	1
FOLR2	744547	182	58	89441	21667	0	0	0	0	50	13	2489543	1	1
FOLR3	715293	267	62	85399	20915	0	0	0	0	50	4	2388775	1	1
FOLR4	424538	765	-12	83143	21620	0	0	0	0	50	2	2351363	1	1
FOS	855880	154	51	123704	39151	0	0	0	0	50	3	2894495	1	1
FOSB	1259254	191	39	108946	36143	0	0	0	0	50	4	2879173	1	1
FOSL1	3779084	287	42	88313	28435	0	0	0	0	50	3	2606385	1	1
FOSL2	465927	197	30	105797	34216	0	0	0	0	50	6	2882322	1	1
FOXA1	67481	487	-58	153032	47611	0	0	0	0	50	7	2302483	1	1
FOXA2	49625	627	-66	151622	45214	0	0	0	0	50	9	2767595	1	1
FOXA3	883734	203	39	111625	37412	0	0	0	0	50	4	2603330	1	1
FOXB1	573015	427	14	105045	33699	0	0	0	0	50	4	2642199	1	1
FOXB2	180535	713	-10	137287	45872	0	0	0	0	50	5	3806107	1	1
FOXC1	145123	487	20	176720	57622	0	0	0	0	23	0	1244184	1	1
FOXC2	47545	445	10	161398	51512	0	0	0	0	50	5	2935432	1	1
FOXD1	476449	473	34	142504	54191	0	0	0	0	50	6	2837625	1	1
FOXD2	190214	478	16	152327	57481	0	0	0	0	50	2	2459886	1	1
FOXD3	146780	565	-4	149366	53251	0	0	0	0	50	2	2863475	1	1
FOXD4	230380	398	-4	138039	48081	0	0	0	0	50	5	2767548	1	1
FOXD4L1	528113	595	15	128263	44744	0	0	0	0	50	3	2614657	1	1
FOXD4L3	118303	887	1	132493	44603	0	0	0	0	50	5	2679564	1	1
FOXD4L4	0	1096	-26	264140	88642	0	0	0	0	50	12	3693824	1	1
FOXD4L5	NaN	NaN	NaN	132164	44227	0	0	0	0	50	12	5278335	1	1
FOXD4L6	NaN	NaN	NaN	132258	44556	0	0	0	0	50	12	5278664	1	1
FOXE1	468629	276	38	115996	42206	0	0	0	0	50	5	2597126	1	1
FOXE3	193133	347	8	97525	37835	0	0	0	0	50	0	2646664	1	1
FOXF1	70370	416	3	122952	38634	0	0	0	0	50	3	2288383	1	1
FOXF2	114944	481	14	142880	45919	0	0	0	0	50	5	2684640	1	1
FOXH1	1899637	200	22	116043	39903	0	0	0	0	50	6	3227396	1	1
FOXI1	94287	650	24	124738	36425	0	0	0	0	50	6	2731734	1	1
FOXI2	447201	806	-35	100815	34686	0	0	0	0	50	4	2307747	1	1
FOXI3	NaN	NaN	NaN	131600	46906	0	0	0	0	50	12	5281014	1	1
FOXJ1	1796815	218	28	134326	44744	0	0	1	0	50	7	2885518	1	1
FOXJ2	139049	167	22	194110	54755	0	0	1	0	50	4	2849422	1	1
FOXJ3	541904	579	23	214978	55319	0	0	0	0	50	5	2511868	1	1
FOXK1	436950	446	18	233073	82203	0	0	0	0	33	1	1581127	1	1
FOXK2	2114072	155	26	213239	70876	0	0	0	0	50	4	3281258	1	1
FOXL1	47545	445	10	108899	37459	0	0	0	0	50	5	2935432	1	1
FOXN1	1517567	225	24	211453	67304	0	0	0	0	50	3	2324056	1	1
FOXN2	254318	752	23	146405	39151	0	0	0	0	50	5	3345789	1	1
FOXN3	111760	684	20	166192	44885	0	0	0	0	50	2	2769334	1	1
FOXN4	438714	519	35	171550	52640	0	0	0	0	50	0	2616490	1	1
FOXO3	346225	428	34	218174	68056	0	0	0	0	50	1	2846743	1	1
FOXO4	759088	NaN	27	162291	52875	0	0	0	0	50	4	3420895	1	1
FOXP1	99202	675	-1	252907	66740	0	0	0	0	50	9	2723697	1	1
FOXP2	42204	828	-13	267618	67821	0	0	0	0	50	2	3713188	1	1
FOXP4	461476	388	43	229078	68009	0	0	0	0	50	4	2410019	1	1
FOXQ1	114944	481	14	124550	46342	0	0	0	0	50	5	2684640	1	1
FOXR1	1457410	180	55	99358	27683	0	0	0	0	50	4	2472388	1	1
FOXR2	89607	NaN	10	105327	26649	0	0	0	0	50	7	2784656	1	1
FOXRED1	385871	426	29	163466	48457	0	0	0	0	50	4	3015755	1	1
FOXRED2	1191841	195	30	225600	68526	0	0	0	0	50	1	2475725	1	1
FOXS1	1015946	241	37	104951	35344	0	0	0	0	50	4	2268361	1	1
FPGS	1194942	179	58	195661	61241	0	0	0	0	50	8	3203990	1	1
FPGT	NaN	NaN	NaN	200220	54003	0	0	0	0	50	12	5288111	1	1
FPR1	436280	690	-24	112847	36190	0	0	0	0	50	1	2187521	1	1
FPR3	435870	690	-35	115902	34404	0	0	0	0	50	4	2713357	1	1
FRA10AC1	471978	399	17	117735	22983	0	0	0	0	50	8	2642716	1	1
FRAT1	903121	397	31	84929	33511	0	0	0	0	50	4	2199083	1	1
FRAT2	903121	397	31	71158	27824	0	0	0	0	50	4	2199083	1	1
FREM3	NaN	NaN	NaN	699548	209620	0	0	0	0	11	0	883459	1	1
FRG1	49764	1059	-15	93248	21103	0	0	0	0	50	5	3449471	1	1
FRG2	59973	1059	-12	94000	25991	0	0	0	0	50	4	3358009	1	1
FRG2B	50016	525	-16	93718	26132	0	0	0	0	50	4	3150833	1	1
FRG2C	NaN	NaN	NaN	94940	26743	0	0	0	0	50	12	5260851	1	1
FRK	230837	693	-4	173148	44838	0	0	0	0	50	4	2659824	1	1
FRMD1	142012	702	-17	187013	53110	0	0	0	0	50	7	3774946	1	1
FRMD3	494570	610	-26	207505	52781	0	0	0	0	50	1	2348731	1	1
FRMD4B	222480	432	12	356307	93906	0	0	0	0	50	3	3243658	1	1
FRMD5	929260	504	33	195755	53110	0	0	0	0	50	4	2296843	1	1
FRMD6	238905	442	22	212957	53956	0	0	0	0	50	3	2753636	1	1
FRMD7	151115	NaN	25	245246	63403	0	0	0	0	50	4	2219810	1	1
FRMPD2	112127	451	35	444385	125537	0	0	1	0	50	10	2982620	1	1
FRRS1	276548	540	-5	216952	56447	0	0	0	0	50	5	2631107	1	1
FRS2	540769	350	7	170187	47940	0	0	0	0	50	4	2940931	1	1
FRS3	429684	341	47	161163	50196	0	0	0	0	50	4	2588760	1	1
FRYL	287083	428	52	1035081	274245	0	0	0	0	29	3	1929209	1	1
FRZB	330424	450	6	109651	31067	0	0	0	0	50	2	2330119	1	1
FSCB	131880	932	-58	264892	84506	0	0	0	0	50	2	2390326	1	1
FSCN1	1965381	192	56	162855	48363	0	0	0	0	50	6	2797534	1	1
FSCN2	3623687	204	19	150588	47940	0	0	0	0	50	1	2321988	1	1
FSD1	2122615	220	27	170281	46718	0	0	0	0	50	6	3149705	1	1
FSD1L	NaN	NaN	NaN	197306	47752	0	0	0	0	50	12	5281860	1	1
FSHR	59778	1096	-9	234859	64625	0	0	0	0	50	3	3497411	1	1
FSIP1	516737	433	0	203510	48880	0	0	0	0	50	3	2488039	1	1
FST	202521	488	-5	119239	30644	0	0	1	0	48	2	2215533	1	1
FSTL3	1832767	218	10	87608	26602	0	0	0	0	29	3	2245002	1	1
FSTL4	599945	623	42	283363	81686	0	0	0	0	41	3	2582274	1	1
FTCD	742075	538	10	179822	57622	0	0	0	0	50	4	2803785	1	1
FTH1	2389859	185	53	63779	15745	0	0	0	0	50	9	2569866	1	1
FTHL17	77068	NaN	8	60771	17343	0	0	1	0	2	1	126994	1	1
FTL	1927185	211	43	59737	16403	0	0	0	0	50	7	2714720	1	1
FTMT	70878	920	-16	78866	24205	0	0	0	0	50	3	2700197	1	1
FTO	215906	604	-13	173336	45214	0	0	0	0	50	6	2372184	1	1
FTSJ1	726793	NaN	2	114727	31913	0	0	0	0	50	4	2980458	1	1
FTSJ2	814176	430	38	82062	24957	0	0	0	0	50	4	2318369	1	1
FTSJ3	1353057	346	20	291400	78584	0	0	0	0	50	11	3395985	1	1
FTSJD1	420704	736	3	259017	67680	0	0	0	0	50	0	2591674	1	1
FTSJD2	498007	434	43	291165	75435	0	0	0	0	50	2	3288167	1	1
FUBP3	529622	192	35	198998	53533	0	0	0	0	50	6	2470461	1	1
FUCA1	903441	254	32	158202	43569	0	0	0	0	50	6	2397282	1	1
FUCA2	338098	401	20	158719	42911	0	0	0	0	50	5	3284595	1	1
FUK	930873	125	44	356354	115573	0	0	0	0	20	3	1936776	1	1
FUNDC1	91432	NaN	20	54003	14241	0	0	0	0	50	2	3168787	1	1
FUNDC2	NaN	NaN	NaN	64061	18565	0	0	0	0	50	12	5252673	1	1
FURIN	833957	291	42	264234	79947	0	0	0	0	50	5	2866436	1	1
FUS	1250318	351	26	181984	48833	0	0	0	0	50	5	2906527	1	1
FUT1	1635420	190	44	117594	37788	0	0	0	0	50	14	2782024	1	1
FUT10	96386	500	5	161257	43475	0	0	0	0	50	3	2518401	1	1
FUT11	1009357	191	42	160552	49397	0	0	0	0	50	3	3242906	1	1
FUT2	1616265	190	38	111907	34169	0	0	0	0	50	5	2575694	1	1
FUT3	1217326	294	35	117500	36190	0	0	0	0	50	4	2401465	1	1
FUT4	341083	589	-7	166756	57857	0	0	0	0	50	2	2021987	1	1
FUT5	1217326	294	35	121965	37224	0	0	0	0	50	4	2401465	1	1
FUT6	1217326	294	35	117782	35062	0	0	0	0	50	4	2401465	1	1
FUT7	1951939	202	40	109369	36848	0	0	0	0	50	6	2824277	1	1
FUT8	412062	875	38	208304	54097	0	0	0	0	50	2	2041492	1	1
FUZ	1673246	205	37	136535	46624	0	0	0	0	50	3	2780990	1	1
FXC1	425139	491	23	35156	10246	0	0	0	0	0	0	10246	1	1
FXN	196497	491	27	78443	19270	0	0	0	0	50	3	2841385	1	1
FXR1	182655	1058	-2	215965	56165	0	0	0	0	50	3	2227659	1	1
FXR2	2013497	194	29	215965	64343	0	0	0	0	50	2	2760075	1	1
FXYD1	745516	357	-9	34827	8460	0	0	0	0	50	10	2357520	1	1
FXYD2	516252	624	54	59267	16732	0	0	0	0	50	5	1755027	1	1
FXYD3	745516	357	-9	70641	19035	0	0	0	0	50	10	2357520	1	1
FXYD4	388267	387	-2	33887	8131	0	0	0	0	50	3	2506557	1	1
FXYD5	745516	357	-9	62040	17907	0	0	0	0	50	10	2357520	1	1
FXYD6	473498	601	41	36096	8460	0	0	0	0	50	10	3126769	1	1
FXYD7	745516	357	-9	29751	7614	0	0	0	0	50	10	2357520	1	1
FYB	171734	367	-6	285948	75294	0	0	0	0	50	8	2702688	1	1
FYCO1	224232	519	54	496602	138039	0	0	0	0	50	6	2345723	1	1
FYTTD1	517022	210	47	112142	31114	0	0	0	0	50	5	2418432	1	1
FZD10	59974	465	-39	190021	56165	0	0	0	0	50	4	2739113	1	1
FZD2	1261037	254	16	181655	57763	0	0	0	0	33	7	2153587	1	1
FZD3	306800	256	45	223532	61429	0	0	0	0	50	8	2780332	1	1
FZD4	195696	281	-12	176720	51418	0	0	0	0	50	1	3202909	1	1
FZD5	335586	341	26	186402	61476	0	0	0	0	50	3	2913201	1	1
FZD6	428438	615	23	237115	65330	0	0	1	0	50	8	2132202	1	1
FZD7	363643	441	36	184099	59408	0	0	0	0	50	1	2606103	1	1
FZD8	144247	708	-26	219678	74589	0	0	0	0	50	5	2866906	1	1
FZD9	904644	399	48	187812	62604	0	0	0	0	50	5	3267910	1	1
FZR1	2160126	269	39	167602	49961	0	0	0	0	50	8	2877951	1	1
G0S2	218767	300	12	33558	10998	0	0	0	0	50	4	2387647	1	1
G2E3	354135	695	-10	247361	59596	0	0	0	0	50	4	2798192	1	1
G3BP2	485383	451	31	165205	45308	0	0	0	0	50	8	2951271	1	1
G6PC	1629499	190	23	120038	33934	0	0	0	0	50	4	3131939	1	1
G6PC2	173915	724	7	121119	32007	0	0	0	0	50	6	3130012	1	1
G6PC3	916863	198	23	114116	35485	0	0	0	0	50	5	2353431	1	1
G6PD	2163759	NaN	42	186308	51418	0	0	0	0	50	5	2918089	1	1
GAA	663665	237	27	316827	97008	0	0	0	0	50	4	3092694	1	1
GAB1	183119	699	18	244729	67586	0	0	0	0	50	3	2450580	1	1
GAB4	156217	639	-95	193123	55178	0	0	0	0	50	6	2729055	1	1
GABARAP	1782958	316	21	41313	10293	0	0	0	0	50	5	2194289	1	1
GABARAPL1	397577	398	18	41830	9776	0	0	0	0	50	5	2827332	1	1
GABARAPL2	449343	354	18	41689	9917	0	0	0	0	50	7	2816099	1	1
GABBR1	443970	755	26	339152	100063	0	0	0	0	7	2	580403	1	1
GABBR2	398895	584	32	317720	90898	0	0	0	0	50	10	2899806	1	1
GABPA	534601	728	31	156886	40655	0	0	0	0	50	3	1909281	1	1
GABPB1	314083	161	5	138321	39903	0	0	0	0	50	4	2735353	1	1
GABPB2	1614665	165	40	149883	44274	0	0	0	0	50	8	2689293	1	1
GABRA1	12179	927	-16	155664	42723	0	0	0	0	50	5	2677731	1	1
GABRA2	69760	992	3	155335	40937	0	0	0	0	50	6	2813138	1	1
GABRA4	104768	839	15	186684	52593	0	0	0	0	50	3	2514594	1	1
GABRA5	22005	1346	-56	158296	42629	0	0	0	0	50	6	3495437	1	1
GABRA6	12083	986	-6	154207	42347	0	0	0	0	50	4	2457301	1	1
GABRB1	106512	689	24	161398	44039	0	0	0	0	35	3	1885123	1	1
GABRB2	11638	1049	7	174746	47329	0	0	0	0	50	6	3423668	1	1
GABRG2	8332	869	-14	177143	46765	0	0	0	0	50	4	3944710	1	1
GABRG3	20652	1307	-54	160552	42488	0	0	0	0	50	5	3544834	1	1
GABRQ	203033	NaN	-1	213944	58891	0	0	1	0	50	8	3147543	1	1
GABRR1	398929	446	29	165487	42629	0	0	0	0	50	8	3343815	1	1
GABRR2	415409	541	41	168213	44274	0	0	0	0	50	5	2630449	1	1
GAD1	352183	519	31	211312	54896	0	0	0	0	50	11	3592633	1	1
GADD45A	446714	228	-7	56165	15745	0	0	0	0	50	8	2840539	1	1
GADD45B	1604277	267	35	54755	15040	0	0	0	0	50	2	3010867	1	1
GADD45G	163029	568	52	53956	15416	0	0	0	0	50	7	2679282	1	1
GADL1	78546	487	-12	183911	45073	0	0	0	0	50	5	3432222	1	1
GAGE1	493560	NaN	3	52828	12737	0	0	0	0	50	8	2888902	1	1
GAGE10	547555	NaN	25	41642	10387	0	0	0	0	50	0	2718433	1	1
GAGE12B	NaN	NaN	NaN	129203	29845	0	0	0	0	50	12	5263953	1	1
GAGE12C	NaN	NaN	NaN	250228	58985	0	0	0	0	50	12	5293093	1	1
GAGE12D	NaN	NaN	NaN	257560	59831	0	0	0	0	50	12	5293939	1	1
GAGE12E	NaN	NaN	NaN	257560	59831	0	0	0	0	50	12	5293939	1	1
GAGE12F	NaN	NaN	NaN	120837	29187	0	0	0	0	50	12	5263295	1	1
GAGE12G	NaN	NaN	NaN	214884	49914	0	0	0	0	50	12	5284022	1	1
GAGE12H	NaN	NaN	NaN	171879	39762	0	0	0	0	50	12	5273870	1	1
GAGE12I	NaN	NaN	NaN	42864	10011	0	0	0	0	31	3	2316254	1	1
GAGE12J	547555	NaN	25	42394	10058	0	0	0	0	50	0	2718433	1	1
GAGE13	NaN	NaN	NaN	42582	10152	0	0	0	0	31	3	2316395	1	1
GAGE2A	NaN	NaN	NaN	168777	40749	0	0	0	0	50	12	5274857	1	1
GAGE2B	NaN	NaN	NaN	41689	10199	0	0	0	0	31	3	2316442	1	1
GAGE2C	NaN	NaN	NaN	168683	40702	0	0	0	0	50	12	5274810	1	1
GAGE2D	NaN	NaN	NaN	126712	30503	0	0	0	0	50	12	5264611	1	1
GAGE2E	NaN	NaN	NaN	138744	33981	0	0	0	0	50	12	5268089	1	1
GAGE4	NaN	NaN	NaN	42864	10011	0	0	0	0	31	3	2316254	1	1
GAGE5	NaN	NaN	NaN	42864	10011	0	0	0	0	31	3	2316254	1	1
GAGE6	NaN	NaN	NaN	85681	20069	0	0	0	0	50	12	5254177	1	1
GAGE7	NaN	NaN	NaN	42864	10011	0	0	0	0	31	3	2316254	1	1
GAGE8	541043	NaN	12	139026	33981	0	0	0	0	50	4	3119625	1	1
GAK	679769	256	41	440907	129297	0	0	0	0	50	8	3321772	1	1
GAL	780720	354	49	42488	12502	0	0	0	0	50	3	2831092	1	1
GAL3ST1	653792	330	28	137898	42582	0	0	0	0	50	2	2764070	1	1
GAL3ST2	598219	487	29	128122	42347	0	0	0	0	50	12	3496142	1	1
GAL3ST4	1299015	205	52	155100	52029	0	0	0	0	50	5	2751615	1	1
GALC	83365	976	-37	243413	64672	0	0	1	0	40	9	2273484	1	1
GALE	903441	254	32	119239	34028	0	0	0	0	50	6	2397282	1	1
GALK1	1885370	198	27	128263	42206	0	0	0	0	50	4	2858540	1	1
GALK2	315919	528	8	159283	43334	0	0	0	0	50	1	2894495	1	1
GALM	860461	176	27	114915	33558	0	0	0	0	50	6	2777982	1	1
GALNS	836710	188	44	178412	50431	0	0	0	0	50	3	2521268	1	1
GALNT1	486812	562	61	193640	49162	0	0	1	0	50	6	1798737	1	1
GALNT10	557034	451	31	205155	56541	0	0	0	0	50	6	2938863	1	1
GALNT11	286605	586	15	207834	55977	0	0	0	0	50	4	3540463	1	1
GALNT12	221241	164	17	194439	56823	0	0	0	0	50	2	2190341	1	1
GALNT14	94332	876	6	190914	50901	0	0	0	0	50	3	2570947	1	1
GALNT2	305688	439	16	198904	51794	0	0	0	0	50	3	2630590	1	1
GALNT3	104274	888	-1	217657	55601	0	0	0	0	50	6	2850644	1	1
GALNT4	NaN	NaN	NaN	191478	53439	0	0	0	0	50	12	5287547	1	1
GALNT5	78933	837	8	317673	85728	0	0	0	0	50	6	3134712	1	1
GALNT6	504747	239	33	209902	58844	0	0	1	0	50	5	2522208	1	1
GALNT7	249234	381	15	226587	58233	0	0	0	0	50	3	2896892	1	1
GALNT8	283327	862	24	216435	59361	0	0	0	0	50	4	3229746	1	1
GALNT9	838016	534	14	201536	59596	0	0	0	0	50	4	2540914	1	1
GALNTL1	909703	431	38	191619	53298	0	0	0	0	50	2	2494008	1	1
GALNTL4	715278	720	16	206377	56447	0	0	0	0	50	0	2493021	1	1
GALNTL5	309129	476	12	153361	38963	0	0	0	0	50	2	2725107	1	1
GALNTL6	5263	1023	-13	207599	53251	0	0	0	0	50	2	2929228	1	1
GALP	500375	480	-61	42535	9776	0	0	0	0	3	0	126853	1	1
GALR1	90366	614	-14	113552	35626	0	0	0	0	50	0	3226597	1	1
GALR2	1611239	218	22	121918	43334	0	0	0	0	50	5	3178892	1	1
GALR3	1385064	203	66	113975	43240	0	0	0	0	50	4	2445504	1	1
GALT	731413	298	51	130096	36566	0	0	0	0	50	3	2146866	1	1
GAMT	2319333	196	35	105139	32054	0	0	0	0	50	5	2868269	1	1
GAN	316209	160	14	204121	54473	0	0	0	0	50	2	2567375	1	1
GANC	604999	342	37	318519	81498	0	0	0	0	31	1	1747648	1	1
GAP43	43284	622	-2	95081	26884	0	0	0	0	50	5	2691972	1	1
GAPDH	2764720	179	42	114210	32430	0	0	0	0	50	6	3424185	1	1
GAPDHS	1081638	390	41	137475	41172	0	0	0	0	50	1	2400854	1	1
GAPT	125347	446	5	52452	14382	0	0	0	0	50	5	2184278	1	1
GAPVD1	954577	218	46	506190	137898	0	0	0	0	50	1	3397583	1	1
GAR1	212757	462	28	73508	22090	0	0	0	0	50	2	2389245	1	1
GARNL3	673881	270	47	348928	95222	0	0	1	0	50	6	3040806	1	1
GARS	504898	433	42	252954	69090	0	0	0	0	50	5	3284501	1	1
GART	896855	182	65	342113	98230	0	0	0	0	50	4	2350282	1	1
GAS2	52076	981	1	108335	28717	0	0	0	0	50	8	2528177	1	1
GAS2L1	849693	251	36	215025	76704	0	0	0	0	50	3	2853370	1	1
GAS2L2	675201	196	3	283457	92308	0	0	0	0	45	4	2458758	1	1
GAS6	716976	465	45	228514	66599	0	0	0	0	50	8	2906433	1	1
GAS7	91570	604	-30	172208	44509	0	0	0	0	50	7	3267111	1	1
GAS8	939646	221	31	165299	42958	0	0	0	0	50	8	2759511	1	1
GAST	1617880	323	9	34498	10058	0	0	0	0	23	1	1257438	1	1
GATA4	474662	360	27	142598	47611	0	0	0	0	50	4	2618229	1	1
GATA5	1190564	205	22	128827	42911	0	0	0	0	50	2	2776008	1	1
GATA6	230941	437	-1	190538	64954	0	0	0	0	50	5	2882557	1	1
GATAD1	708388	401	27	90005	26461	0	0	0	0	50	3	3596252	1	1
GATAD2A	899226	214	6	208304	66082	0	0	0	0	50	3	2224510	1	1
GATAD2B	1697153	161	36	198904	57857	0	0	0	0	50	2	3005744	1	1
GATC	1563159	216	45	46154	14053	0	0	0	0	50	16	2934445	1	1
GATM	465759	445	4	145042	38822	0	0	0	0	50	4	2433002	1	1
GATS	1382416	198	55	54614	17014	0	0	0	0	50	1	2289511	1	1
GATSL1	NaN	NaN	NaN	111907	32195	0	0	0	0	50	12	5266303	1	1
GATSL2	NaN	NaN	NaN	111907	32195	0	0	0	0	50	12	5266303	1	1
GATSL3	548674	211	43	110403	33699	0	0	0	0	50	1	2630026	1	1
GBA	1574928	194	45	181890	52029	0	0	1	0	50	13	2745505	1	1
GBA2	922448	190	48	313960	87608	0	0	0	0	21	3	1258237	1	1
GBA3	103435	746	22	159988	41360	0	0	0	0	40	2	2463364	1	1
GBAS	760564	642	11	101661	25098	0	0	0	0	50	4	3042404	1	1
GBE1	54244	720	0	244165	61664	0	0	0	0	50	8	2601544	1	1
GBGT1	1875784	397	51	115855	34169	0	0	0	0	50	4	2424072	1	1
GBP2	337373	745	2	204215	51841	0	0	0	0	50	5	3121129	1	1
GBP3	316278	598	5	204732	53016	0	0	0	0	50	2	2647933	1	1
GBP4	344056	834	-2	219678	57105	0	0	0	0	50	5	2878938	1	1
GBP5	379427	834	-4	201959	51982	0	0	0	0	50	3	2589042	1	1
GBP6	441714	820	-2	217657	56165	0	0	0	0	50	3	2619780	1	1
GBP7	340715	745	0	219349	56588	0	0	0	0	50	8	3434713	1	1
GBX1	611046	337	38	114586	39809	0	0	0	0	50	3	2392864	1	1
GBX2	134179	453	6	112612	35861	0	0	1	0	50	6	2245707	1	1
GCA	70731	856	-5	77503	18659	0	0	1	0	5	1	288157	1	1
GCAT	1385064	203	66	147580	46436	0	0	0	0	50	4	2445504	1	1
GCC1	411207	619	-7	254317	74495	0	0	0	0	50	1	1986737	1	1
GCDH	1886809	335	40	156228	45543	0	0	0	0	50	6	2401512	1	1
GCET2	268780	440	28	63779	15604	0	0	0	0	50	3	2688729	1	1
GCFC1	389063	482	69	329376	84882	0	0	0	0	50	6	2283965	1	1
GCG	95439	554	7	64061	15322	0	0	0	0	50	4	2668707	1	1
GCH1	673378	380	40	96914	26743	0	0	0	0	50	2	3417652	1	1
GCHFR	1011507	172	46	29234	8131	0	0	0	0	50	3	3056927	1	1
GCK	1321842	282	62	169764	46248	0	0	1	0	50	3	2196075	1	1
GCKR	1193266	306	39	214273	60959	0	0	0	0	50	6	3029432	1	1
GCLC	363341	337	24	221934	56400	0	0	0	0	50	4	3033333	1	1
GCLM	558028	275	9	94282	25427	0	0	0	0	50	6	3331595	1	1
GCM1	414446	329	20	148379	38728	0	0	0	0	50	5	2876682	1	1
GCNT1	107632	603	-2	143632	37835	0	0	0	0	50	4	2967956	1	1
GCNT2	254228	404	13	339105	93060	0	0	1	0	50	2	3117040	1	1
GCOM1	171839	487	11	203651	50713	0	0	0	0	50	4	2851020	1	1
GCSH	287527	327	13	59032	17108	0	0	0	0	50	4	2818449	1	1
GDA	285414	207	11	158437	41360	0	0	0	0	50	2	2321471	1	1
GDAP1	230695	529	-14	122764	32477	0	0	0	0	50	2	2844816	1	1
GDAP1L1	664405	367	19	123657	35109	0	0	0	0	50	1	3037375	1	1
GDAP2	204311	596	-6	176485	47564	0	0	0	0	50	5	3009974	1	1
GDE1	349996	491	21	112471	30785	0	0	0	0	50	3	3416806	1	1
GDF10	NaN	NaN	NaN	153314	50431	0	0	0	0	50	12	5284539	1	1
GDF11	1814311	384	26	132493	41501	0	0	0	0	50	6	2105224	1	1
GDF15	1294357	210	39	96961	34592	0	0	0	0	50	5	2913436	1	1
GDF3	237142	672	14	120273	35250	0	0	0	0	50	1	2994511	1	1
GDF5	1521661	167	53	160646	52264	0	0	1	0	50	7	2580441	1	1
GDF6	215566	720	-7	145700	48034	0	0	0	0	50	2	2890500	1	1
GDF7	580167	278	28	139778	51841	0	0	0	0	50	1	2604693	1	1
GDF9	702301	200	62	150306	42723	0	0	0	0	50	5	2244532	1	1
GDI2	656468	303	43	155006	39292	0	0	0	0	50	5	2753589	1	1
GDNF	176444	628	4	70594	20069	0	0	0	0	50	7	2549139	1	1
GDPD1	896167	379	4	124973	31678	0	0	0	0	50	0	1747648	1	1
GDPD2	270766	NaN	38	199656	59361	0	0	0	0	50	5	2417586	1	1
GDPD3	NaN	NaN	NaN	109510	31067	0	0	0	0	50	12	5265175	1	1
GDPD5	567353	205	40	203698	61100	0	0	0	0	7	0	417031	1	1
GEFT	1329939	344	52	219772	65189	0	0	0	0	50	6	3254844	1	1
GEM	518471	543	24	100486	27401	0	0	0	0	50	7	2091782	1	1
GEMIN4	662733	483	10	344933	103588	0	0	1	0	50	7	2256987	1	1
GEMIN5	519919	378	40	514227	139590	0	0	1	0	50	5	2671245	1	1
GEMIN6	843382	297	31	57575	14899	0	0	0	0	50	4	2712370	1	1
GEMIN7	1135715	208	25	42112	14288	0	0	0	0	50	4	2538799	1	1
GEMIN8	121538	NaN	35	83801	20680	0	0	0	0	50	3	2736669	1	1
GEN1	135007	1245	10	313349	78490	0	0	0	0	50	4	2983513	1	1
GET4	737267	310	41	111954	31584	0	0	0	0	50	5	2844957	1	1
GFAP	1101543	172	28	158766	47094	0	0	0	0	50	1	2283354	1	1
GFER	1747301	183	46	68573	19975	0	0	0	0	50	9	2526579	1	1
GFI1B	1887171	461	34	112894	30503	0	0	0	0	50	5	2350658	1	1
GFM1	197292	890	-9	257231	70735	0	0	1	0	49	3	3383389	1	1
GFOD1	258422	407	37	127182	38775	0	0	0	0	50	2	2729149	1	1
GFOD2	1157184	136	50	124973	39433	0	0	0	0	50	8	2397376	1	1
GFPT1	481090	144	17	237585	61053	0	0	0	0	50	1	2731922	1	1
GFPT2	1453124	362	19	235705	63638	0	0	0	0	50	9	3181383	1	1
GFRA1	33734	913	-25	159236	42958	0	0	0	0	50	11	2803550	1	1
GFRA3	1219794	273	43	134467	39104	0	0	0	0	50	5	3701297	1	1
GFRA4	942842	353	32	99405	29751	0	0	0	0	50	7	2812762	1	1
GFRAL	28347	729	-14	139684	32195	0	0	0	0	50	4	3904572	1	1
GGA1	1136064	180	65	223673	65095	0	0	0	0	50	3	2549280	1	1
GGA2	525761	628	36	209996	59032	0	0	0	0	50	7	2514688	1	1
GGA3	1723762	171	31	253001	74965	0	0	1	0	50	4	2582039	1	1
GGCT	624959	400	36	65095	16544	0	0	0	0	50	1	2791659	1	1
GGCX	1241734	170	39	255445	73508	0	0	0	0	50	4	3078923	1	1
GGH	137738	789	-12	111766	27683	0	0	0	0	50	5	2997237	1	1
GGN	1467279	253	0	200032	77597	0	0	0	0	50	4	2638815	1	1
GGNBP2	468055	548	23	242614	59408	0	0	0	0	30	3	1735710	1	1
GGPS1	513285	188	22	102695	26320	0	0	0	0	50	1	2557364	1	1
GGT1	451217	194	36	189692	58609	0	0	0	0	50	5	2774175	1	1
GGT5	729749	200	28	192465	62463	0	0	0	0	50	3	2638674	1	1
GGT6	1252775	318	22	153737	57199	0	0	0	0	50	9	2410724	1	1
GGT7	1040878	205	48	218033	70594	0	0	0	0	50	6	2780708	1	1
GGTLC1	159782	930	-48	76046	22372	0	0	0	0	50	2	2275693	1	1
GGTLC2	179695	641	22	73508	21667	0	0	0	0	50	7	2655500	1	1
GH1	1446139	380	27	76422	18330	0	0	0	0	50	11	2474879	1	1
GH2	1446139	380	27	116325	26790	0	0	0	0	50	11	2474879	1	1
GHDC	2129732	206	30	181232	60442	0	0	0	0	50	4	2921849	1	1
GHITM	216194	860	-26	116325	34545	0	0	0	0	50	7	2539786	1	1
GHR	248127	909	-12	218550	56823	0	0	0	0	33	2	1453569	1	1
GHRH	787991	404	44	38164	9917	0	0	0	0	50	11	3024873	1	1
GHRHR	390101	631	4	149131	42911	0	0	1	0	44	7	2511774	1	1
GHRL	742508	333	57	49397	13489	0	0	0	0	50	5	1973906	1	1
GHSR	327135	420	17	125866	40514	0	0	0	0	50	1	3308941	1	1
GIF	366560	494	8	142034	39574	0	0	0	0	50	2	2581663	1	1
GIGYF1	1884430	247	60	348975	102225	0	0	1	0	50	8	3033615	1	1
GIGYF2	325071	328	35	459331	115949	0	0	0	0	50	4	2420876	1	1
GIMAP1	734961	689	14	98841	32148	0	0	0	0	50	1	2575741	1	1
GIMAP2	682986	689	20	114445	29657	0	0	0	0	50	1	2588948	1	1
GIMAP4	563029	671	24	111061	29657	0	0	0	0	50	6	2391219	1	1
GIMAP5	734961	689	14	102554	28858	0	0	0	0	50	1	2575741	1	1
GIMAP6	682986	689	20	96209	28576	0	0	0	0	50	1	2588948	1	1
GIMAP7	563029	671	24	102037	25850	0	0	0	0	50	6	2391219	1	1
GIMAP8	557261	584	38	223109	60865	0	0	0	0	50	10	3171466	1	1
GIN1	205281	565	14	179540	45637	0	0	0	0	50	5	2452366	1	1
GINS1	611174	335	-5	69137	17578	0	0	0	0	50	8	2564978	1	1
GINS4	325055	496	29	78866	19834	0	0	0	0	50	4	2815112	1	1
GIP	793101	174	29	53063	14899	0	0	0	0	50	4	3030748	1	1
GIPC1	981470	204	34	109463	35203	0	0	0	0	50	7	2579125	1	1
GIPC2	412519	265	-6	106126	30362	0	0	0	0	50	7	3014768	1	1
GIPC3	2160126	269	39	104011	31490	0	0	0	0	50	8	2877951	1	1
GIPR	950605	194	45	156651	48222	0	0	0	0	50	5	2510975	1	1
GIT1	719319	383	30	261367	76046	0	0	0	0	50	4	2642199	1	1
GIYD1	NaN	NaN	NaN	182078	58186	0	0	0	0	50	12	5292294	1	1
GIYD2	1906000	253	52	182078	58186	0	0	0	0	50	9	2497768	1	1
GJA1	60722	773	-23	126712	35861	0	0	0	0	50	9	2633786	1	1
GJA3	405200	472	50	139778	45214	0	0	0	0	50	7	3363649	1	1
GJA4	548013	580	19	106972	34874	0	0	0	0	50	3	2320625	1	1
GJA9	524940	458	24	171033	47799	0	0	0	0	31	2	1607823	1	1
GJB1	728738	NaN	25	91838	28858	0	0	0	0	50	6	4210871	1	1
GJB2	405200	472	50	75435	21150	0	0	0	0	50	7	3363649	1	1
GJB3	548013	580	19	88266	26931	0	0	0	0	50	3	2320625	1	1
GJB4	548013	580	19	86245	26696	0	0	0	0	50	3	2320625	1	1
GJB5	548013	580	19	89911	26555	0	0	0	0	50	3	2320625	1	1
GJB6	402703	472	36	87608	23782	0	0	0	0	50	2	2379986	1	1
GJB7	222729	596	22	75435	19881	0	0	0	0	50	5	2871324	1	1
GJC1	1162976	172	29	132258	36237	0	0	0	0	50	0	2617712	1	1
GJC2	702358	341	15	137757	48927	0	0	0	0	50	1	2276069	1	1
GJD2	521214	306	-1	104857	31913	0	0	1	0	16	6	913774	1	1
GJD3	1220026	191	23	91039	33746	0	0	0	0	50	3	2797346	1	1
GJD4	153189	598	-2	116607	40890	0	0	0	0	50	4	2793492	1	1
GK	82798	NaN	34	197588	50572	0	0	0	0	50	5	2588525	1	1
GK2	112173	875	0	181373	53251	0	0	0	0	50	6	3021630	1	1
GKAP1	468451	384	5	130519	30926	0	0	0	0	50	2	2889701	1	1
GKN1	338803	222	16	70312	17390	0	0	0	0	50	5	2895999	1	1
GKN2	340835	327	14	64249	16826	0	0	0	0	50	6	2983701	1	1
GLA	374364	NaN	37	147486	38070	0	0	0	0	50	4	2847025	1	1
GLB1	520588	372	29	232744	62510	0	0	0	0	50	5	3003488	1	1
GLB1L2	270422	686	5	219114	60489	0	0	0	0	50	8	2778029	1	1
GLB1L3	270350	623	21	226634	60724	0	0	0	0	15	0	732448	1	1
GLCCI1	179344	405	24	179493	56259	0	0	0	0	50	1	2675334	1	1
GLCE	367968	218	35	207364	55742	0	0	0	0	50	4	2473187	1	1
GLDC	213479	411	26	349727	95692	0	0	0	0	50	1	2698270	1	1
GLDN	317532	443	10	185180	53392	0	0	0	0	50	1	2452131	1	1
GLE1	1917147	160	39	241815	64296	0	0	0	0	50	6	3515177	1	1
GLG1	499497	209	36	417360	107160	0	0	0	0	50	5	2513936	1	1
GLI2	183735	374	12	514650	163701	0	0	2	0	50	5	2878092	1	1
GLI3	41720	589	-12	522546	154113	0	0	0	0	33	1	2388634	1	1
GLI4	1657385	389	19	123939	37224	0	0	0	0	50	7	2668002	1	1
GLIPR1	513848	606	-10	91368	24393	0	0	0	0	50	1	2409784	1	1
GLIPR1L2	313411	606	-22	86715	22701	0	0	0	0	50	1	3131986	1	1
GLIPR2	858124	257	46	54943	13160	0	0	0	0	50	4	3078782	1	1
GLIS1	598664	391	27	202053	65142	0	0	0	0	50	3	2480331	1	1
GLIS2	944378	161	33	168683	56494	0	0	1	0	50	10	2778076	1	1
GLIS3	170537	983	-1	305735	93718	0	0	0	0	50	4	3212732	1	1
GLO1	280153	845	28	65471	15604	0	0	0	0	50	7	3345178	1	1
GLOD4	662733	483	10	104622	26931	0	0	0	0	50	7	2256987	1	1
GLOD5	823539	NaN	29	55225	14852	0	0	0	0	45	3	2425482	1	1
GLP1R	188770	730	34	158860	44462	0	0	0	0	50	8	2767783	1	1
GLP2R	76286	212	-53	187577	53533	0	0	1	0	50	6	2766890	1	1
GLRA2	78081	NaN	18	163607	42676	0	0	0	0	50	1	2835416	1	1
GLRA3	62161	797	-15	160411	41360	0	0	0	0	50	3	3477107	1	1
GLRA4	485629	NaN	43	165111	43428	0	0	0	0	50	5	2424871	1	1
GLRB	44131	733	-34	171080	44650	0	0	0	0	50	9	3161032	1	1
GLRX	315156	242	52	36190	10199	0	0	0	0	50	8	2739113	1	1
GLRX5	209037	509	35	51183	16215	0	0	0	0	50	5	2462565	1	1
GLS	537377	292	36	229501	63497	0	0	0	0	50	7	2686614	1	1
GLS2	2793663	184	61	208069	56588	0	0	0	0	50	5	3513391	1	1
GLT1D1	34971	1008	-16	91556	25615	0	0	0	0	50	5	2672608	1	1
GLT25D1	961640	206	42	207599	62416	0	0	0	0	50	1	3177905	1	1
GLT25D2	348183	732	11	212440	58985	0	0	0	0	50	4	3023886	1	1
GLT6D1	362222	524	29	94564	24863	0	0	0	0	50	5	3186506	1	1
GLT8D1	1217701	272	47	128545	33887	0	0	0	0	50	8	3850804	1	1
GLT8D2	1193959	281	37	122153	30973	0	0	0	0	50	4	2539880	1	1
GLTP	876814	323	39	71581	19505	0	0	0	0	50	2	2946947	1	1
GLTPD1	1744013	273	28	69654	22419	0	0	0	0	50	6	3009880	1	1
GLTPD2	1272092	222	28	91838	33934	0	0	0	0	50	4	3154358	1	1
GLTSCR1	788433	258	33	489599	178036	0	0	0	0	21	0	1242915	1	1
GLTSCR2	812020	262	36	159424	50525	0	0	0	0	36	1	2239080	1	1
GLUD1	397715	144	35	190397	52828	0	0	0	0	50	6	2394791	1	1
GLUD2	339278	NaN	-6	182407	54332	0	0	0	0	50	1	2244579	1	1
GLUL	349818	783	5	127840	33746	0	0	0	0	50	6	3229652	1	1
GLYATL1	368006	741	-11	115808	29140	0	0	0	0	50	1	2400290	1	1
GLYATL2	285727	673	-11	103870	23735	0	0	0	0	50	5	2845850	1	1
GLYATL3	NaN	NaN	NaN	97055	28012	0	0	0	0	50	12	5262120	1	1
GLYCTK	1113485	229	49	171832	52076	0	0	0	0	50	8	2743014	1	1
GM2A	871795	530	57	80323	24722	0	0	0	0	50	13	3237407	1	1
GMCL1	857542	180	44	180950	44650	0	0	0	0	50	4	2477605	1	1
GMDS	160107	647	20	129109	34310	0	0	0	0	50	2	2613435	1	1
GMEB1	817267	128	27	194862	53721	0	0	0	0	50	6	3143078	1	1
GMEB2	1094905	193	54	174652	55037	0	0	0	0	50	9	3239945	1	1
GMFB	466180	371	28	52217	11938	0	0	0	0	50	5	2286503	1	1
GMFG	1748498	252	32	51841	12032	0	0	0	0	50	4	3090767	1	1
GMIP	768855	418	-10	321715	100298	0	0	1	0	33	10	1528158	1	1
GML	447193	438	36	54614	14335	0	0	0	0	50	2	2756033	1	1
GMNN	422850	362	40	73602	18612	0	0	0	0	50	7	3185848	1	1
GMPPB	1551582	271	48	129391	38681	0	0	0	0	50	10	2894401	1	1
GMPR	117199	561	26	117641	33229	0	0	0	0	50	2	2658696	1	1
GMPR2	915114	220	38	125208	34545	0	0	0	0	50	5	2782729	1	1
GNA13	811904	401	12	126994	34592	0	0	0	0	50	2	2205757	1	1
GNA14	180930	608	-10	122858	31114	0	0	0	0	50	4	3268662	1	1
GNA15	908206	241	21	127276	34733	0	0	0	0	50	2	2449264	1	1
GNAI1	94843	475	-34	123704	30409	0	0	0	0	50	6	2780003	1	1
GNAI2	846254	199	44	124973	31396	0	0	0	0	50	3	2722663	1	1
GNAI3	1022796	187	33	124033	30644	0	0	0	0	50	5	2360105	1	1
GNAL	281108	361	18	174934	46436	0	0	0	0	50	1	2924481	1	1
GNAO1	465845	448	-26	162996	40749	0	0	0	0	50	5	2488556	1	1
GNAT1	846254	199	44	121777	31067	0	0	0	0	50	3	2722663	1	1
GNAT2	989433	201	29	123892	30503	0	0	1	0	25	4	1187079	1	1
GNAT3	118115	385	-32	123845	29986	0	0	0	0	50	4	2880442	1	1
GNAZ	NaN	NaN	NaN	117641	33511	0	0	0	0	50	12	5267619	1	1
GNB1L	690032	204	10	107912	34216	0	0	2	0	1	2	51888	1	1
GNB2L1	1034999	415	35	107677	31067	0	0	0	0	50	5	1965963	1	1
GNB3	2822601	232	32	117124	32195	0	0	0	0	50	4	2727880	1	1
GNB4	405715	600	20	118205	31114	0	0	0	0	50	5	2410583	1	1
GNB5	540700	195	21	138368	36190	0	0	0	0	50	1	2495324	1	1
GNE	857846	257	46	253988	71440	0	0	0	0	50	4	3078782	1	1
GNG10	527624	264	17	23735	6862	0	0	0	0	50	3	2611461	1	1
GNG11	228127	480	-12	25756	6110	0	0	0	0	45	7	2168110	1	1
GNG12	476287	228	-7	25474	6533	0	0	0	0	50	8	2910287	1	1
GNG13	1187310	273	39	24346	5546	0	0	0	0	48	3	2535039	1	1
GNG2	204232	471	27	25145	6439	0	0	1	0	5	2	119615	1	1
GNG3	2425755	248	51	26226	6909	0	0	0	0	50	9	2641447	1	1
GNG4	565883	457	16	26367	6909	0	0	0	0	50	2	2864603	1	1
GNG5	238252	685	-2	23359	6956	0	0	0	0	11	2	433763	1	1
GNG8	1139694	347	28	23547	6909	0	0	0	0	10	0	552767	1	1
GNGT1	228127	480	-12	26649	6486	0	0	0	0	45	7	2168110	1	1
GNGT2	868792	346	21	25051	5687	0	0	0	0	50	7	2604881	1	1
GNL1	2080582	271	32	204356	59032	0	0	1	0	50	10	2856002	1	1
GNL2	445473	274	30	252860	65518	0	0	0	0	50	7	2771872	1	1
GNL3L	302365	NaN	31	202053	53016	0	0	0	0	50	10	3214518	1	1
GNLY	1099615	181	41	50948	14335	0	0	0	0	50	6	2547353	1	1
GNMT	1200368	259	40	99922	28388	0	0	0	0	50	5	2997801	1	1
GNPAT	380550	569	8	234953	61570	0	0	0	0	50	3	2701231	1	1
GNPDA2	62624	1009	11	97102	23453	0	0	0	0	50	7	3177247	1	1
GNPNAT1	307859	213	26	64296	16779	0	0	0	0	50	4	3150880	1	1
GNPTAB	345225	190	14	432024	110967	0	0	0	0	50	2	2634867	1	1
GNPTG	1211641	215	40	106784	28858	0	0	0	0	50	6	2814501	1	1
GNRH1	178665	515	21	31960	8930	0	0	0	0	50	4	2745646	1	1
GNRH2	835590	288	54	40185	12972	0	0	0	0	50	5	2308922	1	1
GNRHR	209065	767	35	116936	23359	0	0	0	0	50	9	2831045	1	1
GOLGA1	1116965	142	30	268934	67210	0	0	0	0	50	1	2376132	1	1
GOLGA2	1813435	201	46	345779	92872	0	0	0	0	50	6	2752743	1	1
GOLGA2B	184712	650	16	49679	13912	0	0	0	0	50	6	2623446	1	1
GOLGA5	360146	405	41	250604	65800	0	0	0	0	50	4	3195436	1	1
GOLGA6A	412657	344	49	241815	61617	0	0	0	0	50	5	2437467	1	1
GOLGA6B	1113552	419	37	231898	59408	0	0	0	0	50	3	2170037	1	1
GOLGA6C	NaN	NaN	NaN	241439	61993	0	0	0	0	50	12	5296101	1	1
GOLGA6D	NaN	NaN	NaN	241627	61805	0	0	0	0	50	12	5295913	1	1
GOLGA6L1	NaN	NaN	NaN	239559	48222	0	0	0	0	50	12	5282330	1	1
GOLGA6L10	NaN	NaN	NaN	325757	88501	0	0	0	0	50	12	5322609	1	1
GOLGA6L6	NaN	NaN	NaN	270109	52076	0	0	0	0	50	12	5286184	1	1
GOLGA6L9	NaN	NaN	NaN	294690	81216	0	0	0	0	50	12	5315324	1	1
GOLGA7	284397	522	28	50102	11797	0	0	0	0	50	5	2789732	1	1
GOLGA7B	543507	369	12	67680	13818	0	0	0	0	50	3	3078641	1	1
GOLGA8B	NaN	NaN	NaN	208962	54990	0	0	0	0	50	12	5289098	1	1
GOLGB1	300562	591	28	1116720	274104	0	0	0	0	1	0	304654	1	1
GOLIM4	147581	681	-8	246797	56494	0	0	0	0	50	7	3508315	1	1
GOLM1	320201	489	20	139073	36049	0	0	0	0	50	4	3230310	1	1
GOLPH3	440207	197	16	99358	28811	0	0	0	0	50	1	2784468	1	1
GOLPH3L	1611525	178	42	95363	27871	0	0	0	0	50	13	2738690	1	1
GOLT1A	557652	370	34	45026	13489	0	0	0	0	50	3	2908689	1	1
GOLT1B	518837	836	-23	48034	13019	0	0	0	0	50	3	2210175	1	1
GOPC	189169	465	9	156745	43616	0	0	0	0	50	2	2993289	1	1
GORAB	72379	883	-2	134138	35767	0	0	0	0	50	5	2863193	1	1
GORASP1	213514	500	30	146311	45026	0	0	0	0	38	2	2335336	1	1
GORASP2	414976	406	36	149131	47564	0	0	0	0	50	0	2856237	1	1
GOSR1	488195	329	28	89065	22466	0	0	0	0	50	5	2233158	1	1
GOSR2	618151	366	28	93013	24158	0	0	0	0	50	3	2684264	1	1
GOT1	277366	575	-5	139684	39950	0	0	1	0	50	2	2421534	1	1
GOT1L1	660779	379	37	128639	34498	0	0	0	0	50	2	3414926	1	1
GOT2	572798	188	2	146358	41031	0	0	0	0	50	5	2731828	1	1
GP1BB	NaN	NaN	NaN	61758	26649	0	0	0	0	50	12	5260757	1	1
GP5	324325	269	27	175686	62181	0	0	0	0	50	3	3412341	1	1
GP6	1125216	432	-26	211406	55507	0	0	0	0	50	6	2490812	1	1
GP9	1155221	379	52	55742	20116	0	0	1	0	9	1	478460	1	1
GPA33	287664	611	-1	109181	29563	0	0	0	0	50	3	2554497	1	1
GPAA1	2720766	211	27	200455	69137	0	0	0	0	50	5	3480867	1	1
GPAM	166177	679	-13	284773	77174	0	0	0	0	50	6	3567159	1	1
GPAT2	792288	366	33	265456	83096	0	0	0	0	50	5	2927113	1	1
GPATCH1	420460	212	-7	318942	86010	0	0	0	0	50	7	2829306	1	1
GPATCH2	42648	1015	-18	182125	47000	0	0	0	0	50	6	2696390	1	1
GPATCH3	1025094	188	34	173947	52217	0	0	0	0	50	4	2437608	1	1
GPBP1	177326	375	19	167931	41736	0	0	0	0	50	1	2695450	1	1
GPBP1L1	913416	157	28	162620	43945	0	0	0	0	50	7	3194402	1	1
GPC3	96913	NaN	25	206612	53392	0	0	0	0	50	5	2222442	1	1
GPC4	66980	NaN	40	190820	49303	0	0	0	0	50	5	2927395	1	1
GPC5	12353	1007	-9	192559	53768	0	0	0	0	50	5	3036952	1	1
GPC6	42298	1135	-25	188611	51089	0	0	0	0	50	8	2987555	1	1
GPD1	1021750	192	57	118534	33746	0	0	0	0	50	5	2864885	1	1
GPD1L	466186	403	6	119474	33370	0	0	0	0	50	5	3180161	1	1
GPD2	116871	496	10	248912	68056	0	0	0	0	50	6	3084375	1	1
GPHA2	3151458	209	52	43381	13019	0	0	0	0	49	6	2578044	1	1
GPHB5	147817	637	-12	29657	9823	0	0	0	0	50	2	3048373	1	1
GPI	671792	292	-2	206236	56870	0	0	0	0	50	7	2786207	1	1
GPIHBP1	1104860	446	20	62040	18189	0	0	0	0	50	7	2993101	1	1
GPKOW	833689	NaN	41	159659	48034	0	0	0	0	50	5	2866859	1	1
GPLD1	399209	465	7	293750	81310	0	0	0	0	50	3	2499648	1	1
GPM6A	123418	931	-23	97008	25803	0	0	0	0	50	5	3395750	1	1
GPM6B	135235	NaN	35	123845	31819	0	0	0	0	50	5	2767360	1	1
GPN1	1192074	306	43	162573	42582	0	0	0	0	50	5	3804180	1	1
GPN2	1025094	188	34	103118	30691	0	0	0	0	50	4	2437608	1	1
GPR1	332753	487	25	117735	33417	0	0	0	0	50	2	2901310	1	1
GPR101	252008	NaN	13	167555	47611	0	0	0	0	50	5	3320597	1	1
GPR107	622734	222	29	208821	56118	0	0	0	0	50	2	2805806	1	1
GPR108	736129	272	27	187342	52640	0	0	0	0	50	5	3237830	1	1
GPR109A	966471	227	38	119568	34686	0	0	0	0	50	5	2572451	1	1
GPR109B	1004283	227	40	126994	37130	0	0	0	0	50	3	2735353	1	1
GPR110	203250	291	-5	312174	87843	0	0	0	0	50	6	2925468	1	1
GPR111	176427	691	7	214884	61617	0	0	0	0	50	2	3341042	1	1
GPR113	644558	346	30	379948	120602	0	0	0	0	50	4	2759088	1	1
GPR116	168285	392	0	457686	123375	0	0	0	0	50	8	3290893	1	1
GPR119	301748	NaN	37	107677	35015	0	0	0	0	50	5	2497486	1	1
GPR124	655980	379	26	430332	143256	0	0	0	0	50	6	3023040	1	1
GPR128	342000	509	12	271472	74542	0	0	0	0	50	0	2876494	1	1
GPR132	857767	198	43	122623	39104	0	0	0	0	50	4	2655124	1	1
GPR133	218974	468	0	299061	84600	0	0	0	0	50	5	2974583	1	1
GPR135	168237	606	12	152233	57152	0	0	0	0	50	7	2476430	1	1
GPR137	1613996	257	65	180856	55460	0	0	0	0	50	7	2815300	1	1
GPR137C	356488	313	14	141940	43334	0	0	0	0	50	4	3007859	1	1
GPR139	254650	827	-17	117312	33276	0	0	1	0	25	2	1073010	1	1
GPR141	103891	630	6	100956	28482	0	0	0	0	50	3	2941918	1	1
GPR142	362227	433	-8	148661	48880	0	0	0	0	50	5	3352886	1	1
GPR143	125267	NaN	2	134420	41407	0	0	0	0	50	7	2551724	1	1
GPR144	NaN	NaN	NaN	313255	105092	0	0	0	0	50	12	5339200	1	1
GPR146	765060	346	34	104857	36707	0	0	1	0	43	4	2166747	1	1
GPR148	626077	372	11	109698	37788	0	0	0	0	50	4	2959637	1	1
GPR149	95537	925	-8	240593	71299	0	0	0	0	50	2	3293290	1	1
GPR15	390532	796	2	117500	34921	0	0	0	0	50	5	2576634	1	1
GPR150	307041	359	32	131835	52170	0	0	0	0	50	7	2499648	1	1
GPR152	1392213	215	53	147580	52217	0	0	0	0	50	1	2040458	1	1
GPR153	643428	205	30	192606	67680	0	0	0	0	50	3	2083886	1	1
GPR156	429121	146	19	268699	80558	0	0	0	0	50	4	3058713	1	1
GPR157	890298	264	31	106267	37835	0	0	0	0	50	7	2447149	1	1
GPR160	396829	426	27	113975	29986	0	0	0	0	50	5	3021677	1	1
GPR17	NaN	NaN	NaN	118111	38540	0	0	0	0	50	12	5272648	1	1
GPR171	NaN	NaN	NaN	106690	29234	0	0	0	0	50	12	5263342	1	1
GPR172A	2525749	200	28	137663	52687	0	0	0	0	50	5	3456521	1	1
GPR172B	1399774	343	26	139167	52452	0	0	0	0	50	7	2774504	1	1
GPR173	878367	NaN	63	120743	38023	0	0	0	0	50	5	2738737	1	1
GPR174	14321	NaN	62	110403	31161	0	0	0	0	50	14	3193509	1	1
GPR176	731008	387	17	167602	51794	0	0	0	0	50	3	2978531	1	1
GPR18	NaN	NaN	NaN	109839	31161	0	0	0	0	50	12	5265269	1	1
GPR180	149137	803	14	151340	39997	0	0	0	0	50	4	2300603	1	1
GPR182	2103486	286	26	129767	42112	0	0	0	0	50	11	3221521	1	1
GPR183	NaN	NaN	NaN	120320	33370	0	0	0	0	50	12	5267478	1	1
GPR19	791330	136	44	137522	39010	0	0	2	0	11	3	473196	1	1
GPR20	219865	239	41	111813	40608	0	0	0	0	50	4	2498426	1	1
GPR21	NaN	NaN	NaN	115338	32571	0	0	1	0	28	3	1753147	1	1
GPR22	500763	753	12	143068	41078	0	0	0	0	50	2	2888150	1	1
GPR25	545933	437	12	109510	43616	0	0	0	0	50	3	2889607	1	1
GPR26	208204	808	17	107583	36801	0	0	0	0	50	1	2774034	1	1
GPR27	86859	605	6	115150	43757	0	0	0	0	50	3	2738079	1	1
GPR3	847257	188	26	103259	37318	0	0	2	0	25	4	785887	1	1
GPR31	149346	696	40	100251	34968	0	0	0	0	50	6	2818778	1	1
GPR32	652250	593	27	113787	37083	0	0	0	0	50	3	2966170	1	1
GPR34	531498	NaN	45	127229	35485	0	0	0	0	50	4	3298460	1	1
GPR35	837485	485	35	97196	33934	0	0	0	0	50	5	2506792	1	1
GPR37L1	704755	156	27	154442	50290	0	0	0	0	50	3	2481976	1	1
GPR39	46530	849	3	147862	44744	0	0	0	0	50	7	2813373	1	1
GPR44	794900	522	47	122952	45120	0	0	0	0	50	4	2893085	1	1
GPR45	184828	497	0	118722	39057	0	0	1	0	11	4	564329	1	1
GPR52	NaN	NaN	NaN	119004	34404	0	0	1	0	28	3	1754980	1	1
GPR55	1020678	519	45	105092	30268	0	0	0	0	50	6	3596816	1	1
GPR56	727305	168	41	233261	69748	0	0	0	0	50	7	2566811	1	1
GPR6	209151	624	13	111813	42018	0	0	0	0	50	7	3209066	1	1
GPR61	1056159	272	37	142927	48269	0	0	0	0	50	2	2373359	1	1
GPR62	1013177	370	39	108476	47611	0	0	0	0	50	5	2609064	1	1
GPR63	130400	1336	-5	136864	40796	0	0	1	0	50	6	2658649	1	1
GPR64	197855	NaN	25	348082	97619	0	0	0	0	50	10	2555343	1	1
GPR65	115758	976	-36	112988	29986	0	0	0	0	50	11	3224435	1	1
GPR75	NaN	NaN	NaN	175780	53063	0	0	0	0	50	12	5287171	1	1
GPR77	1132395	232	41	105374	38164	0	0	0	0	50	3	2241759	1	1
GPR78	96216	471	31	112988	42112	0	0	0	0	50	6	2874849	1	1
GPR81	1042095	227	42	113646	33135	0	0	0	0	50	4	2716271	1	1
GPR82	531498	NaN	45	112142	30973	0	0	0	0	50	4	3298460	1	1
GPR83	299664	704	-13	139731	41313	0	0	0	0	50	5	2494196	1	1
GPR84	664708	190	45	127229	41266	0	0	0	0	50	5	2945161	1	1
GPR85	110068	954	-8	120414	36519	0	0	0	0	50	2	2828460	1	1
GPR87	NaN	NaN	NaN	120508	32759	0	0	0	0	50	12	5266867	1	1
GPR88	348181	846	-6	116701	46718	0	0	0	0	50	4	2823572	1	1
GPR89A	NaN	NaN	NaN	159565	41219	0	0	0	0	50	12	5275327	1	1
GPR89B	NaN	NaN	NaN	159988	41360	0	0	0	0	50	12	5275468	1	1
GPR89C	NaN	NaN	NaN	220994	59596	0	0	0	0	50	12	5293704	1	1
GPR97	712945	168	34	183582	55413	0	0	0	0	50	5	2819013	1	1
GPRC5B	258899	641	9	130566	41877	0	0	0	0	50	5	2897597	1	1
GPRC5C	491117	504	7	158860	49961	0	0	0	0	50	6	2404050	1	1
GPRC5D	710389	169	14	113505	33699	0	0	0	0	50	6	2904459	1	1
GPRC6A	232554	730	-15	312080	83425	0	0	0	0	0	0	83425	1	1
GPRIN2	NaN	NaN	NaN	145089	49632	0	0	0	0	50	12	5283740	1	1
GPRIN3	108672	672	-1	251074	77597	0	0	0	0	50	9	2603894	1	1
GPS1	3850694	197	34	185133	51888	0	0	0	0	50	1	2484514	1	1
GPS2	1911735	206	36	114445	30221	0	0	0	0	50	5	2914000	1	1
GPSM1	1194160	258	28	243366	73179	0	0	0	0	48	5	2197297	1	1
GPSM3	2119974	392	28	53204	17155	0	0	0	0	50	8	3138707	1	1
GPT2	482346	362	12	177049	50807	0	0	0	0	50	2	3193979	1	1
GPX1	1661046	201	34	69607	23594	0	0	0	0	50	3	2723321	1	1
GPX2	521616	387	35	63591	18048	0	0	0	0	50	2	2791753	1	1
GPX4	2398425	234	17	101473	26414	0	0	0	0	50	4	3566219	1	1
GPX5	247624	576	27	78537	17907	0	0	0	0	50	2	3038221	1	1
GPX7	647361	355	12	62557	18377	0	0	0	0	42	2	2118760	1	1
GPX8	222731	430	2	70547	19693	0	0	0	0	50	5	2921943	1	1
GRAMD1A	821282	419	-46	245575	71816	0	0	1	0	50	5	2583590	1	1
GRAMD1C	442573	363	36	232039	58280	0	0	1	0	50	6	2636512	1	1
GRAMD2	1132082	352	26	124127	32524	0	0	0	0	50	4	2749406	1	1
GRAMD3	234274	201	10	180856	39809	0	0	0	0	50	2	2391830	1	1
GRAP	652784	198	21	74307	20445	0	0	0	0	50	4	3104585	1	1
GRAP2	842645	411	34	113505	30456	0	0	0	0	50	3	2910898	1	1
GRAPL	NaN	NaN	NaN	41031	10998	0	0	0	0	31	3	2317241	1	1
GRASP	468067	234	41	127934	43804	0	0	0	0	50	2	2130416	1	1
GRB10	185646	602	-4	206095	54332	0	0	1	0	50	4	2695403	1	1
GRB2	1869080	157	24	75858	18612	0	0	0	0	50	7	3097911	1	1
GRB7	1448852	226	36	180574	52781	0	0	0	0	50	10	3704305	1	1
GREM1	244472	383	5	60724	17954	0	0	0	0	50	1	2310520	1	1
GREM2	47375	688	-30	55930	15980	0	0	0	0	50	7	2610427	1	1
GRHL2	424003	399	36	219725	53533	0	0	0	0	50	0	2816898	1	1
GRHPR	534559	337	36	110591	33370	0	0	0	0	50	7	2781695	1	1
GRIA1	67092	914	-3	322326	86574	0	0	0	0	50	2	2556095	1	1
GRIA3	226353	NaN	-6	319177	84647	0	0	0	0	50	2	2971246	1	1
GRIA4	86500	920	-22	337789	90851	0	0	0	0	50	9	2771120	1	1
GRID2IP	NaN	NaN	NaN	397808	126712	0	0	1	0	50	13	5360820	1	1
GRIK1	71816	904	-14	331162	89159	0	0	0	0	50	2	3136545	1	1
GRIK2	10349	1062	-25	328859	89065	0	0	0	0	50	15	4015210	1	1
GRIK4	298412	678	31	322749	92214	0	0	0	0	50	6	2360340	1	1
GRIN1	1722012	202	36	332337	95034	0	0	0	0	50	4	2993853	1	1
GRIN2B	153586	825	-10	497824	137099	0	0	0	0	50	3	3040054	1	1
GRIN2C	1027517	320	20	398748	130002	0	0	2	0	50	3	2623916	1	1
GRIN2D	1448469	209	38	426102	146217	0	0	0	0	39	10	3359184	1	1
GRIN3A	111816	1063	-27	369467	107113	0	0	1	0	50	12	4046465	1	1
GRINA	2580629	247	28	123469	37271	0	0	0	0	50	4	3726912	1	1
GRINL1A	168063	487	12	124879	32900	0	0	0	0	50	4	2925139	1	1
GRIP1	228672	944	-6	364720	103823	0	0	1	0	50	3	2442590	1	1
GRIP2	501828	342	52	378209	118252	0	0	1	0	50	6	2413497	1	1
GRK1	785061	NaN	36	109651	30644	0	0	0	0	17	2	895961	1	1
GRK4	675364	336	51	203933	49444	0	0	0	0	50	1	2228881	1	1
GRK5	831479	338	30	206142	52311	0	0	0	0	50	4	2639990	1	1
GRK6	1038665	261	59	205484	53815	0	0	0	0	50	6	3089780	1	1
GRK7	426724	406	30	184428	51606	0	0	0	0	50	4	2914423	1	1
GRLF1	1201856	207	29	499657	137663	0	0	0	0	10	0	541581	1	1
GRM2	759916	456	37	280731	90804	0	0	0	0	50	4	2536778	1	1
GRM6	434745	839	2	283692	92778	0	0	0	0	23	1	1319055	1	1
GRN	1062294	172	38	202805	55225	0	0	0	0	50	1	3138895	1	1
GRP	280782	512	53	51371	13066	0	0	0	0	50	5	2226860	1	1
GRPR	217879	NaN	19	126242	37741	0	0	0	0	50	8	2734648	1	1
GRRP1	NaN	NaN	NaN	84647	30973	0	0	0	0	50	12	5265081	1	1
GRTP1	812721	237	53	114116	32665	0	0	0	0	50	7	2581099	1	1
GRWD1	1418188	209	41	147909	44556	0	0	0	0	50	15	4300500	1	1
GRXCR1	32225	966	18	97572	27213	0	0	0	0	50	2	2705555	1	1
GRXCR2	394778	568	-4	84553	21902	0	0	0	0	50	1	2156172	1	1
GSC	195536	892	8	83801	26461	0	0	0	0	50	1	2742121	1	1
GSC2	487560	277	18	65001	23124	0	0	0	0	50	3	2640742	1	1
GSDMA	1652518	216	28	150729	44133	0	0	0	0	50	4	2996391	1	1
GSDMB	1602321	292	18	144008	38587	0	0	0	0	4	0	162338	1	1
GSDMC	258154	428	13	177190	45449	0	0	0	0	50	3	2852289	1	1
GSG1	692979	203	5	147909	28059	0	0	0	0	50	6	2807639	1	1
GSG1L	592259	575	10	112142	31960	0	0	0	0	50	4	2768206	1	1
GSG2	NaN	NaN	NaN	258970	79289	0	0	0	0	50	12	5313397	1	1
GSK3A	790787	299	37	159236	51136	0	0	0	0	11	1	668951	1	1
GSK3B	467052	421	19	146875	42911	0	0	0	0	50	3	2116833	1	1
GSN	579825	326	42	267007	78302	0	0	0	0	50	2	2448136	1	1
GSPT1	564730	294	51	219067	58703	0	0	0	0	50	3	2198472	1	1
GSPT2	126151	NaN	16	206988	59079	0	0	0	0	50	8	3194496	1	1
GSR	488347	242	40	176814	51465	0	0	0	0	50	3	2157065	1	1
GSS	968413	236	40	159941	47752	0	0	0	0	50	7	3000997	1	1
GSTA1	539666	498	11	78067	19646	0	0	0	0	50	8	2849234	1	1
GSTA2	539666	498	11	78255	19458	0	0	0	0	50	8	2849234	1	1
GSTA3	604568	455	8	77926	19787	0	0	0	0	50	10	2798756	1	1
GSTA4	477320	400	17	77879	19834	0	0	0	0	50	7	2613576	1	1
GSTA5	572117	455	9	78302	19411	0	0	0	0	50	8	2793398	1	1
GSTK1	379894	399	14	95692	27683	0	0	0	0	50	1	3022006	1	1
GSTM1	927739	201	22	78678	18189	0	0	0	0	50	2	1898518	1	1
GSTM2	927739	201	22	80276	18706	0	0	0	0	50	2	1898518	1	1
GSTM3	927739	201	22	80699	18847	0	0	0	0	50	2	1898518	1	1
GSTM4	958586	201	25	80605	19223	0	0	0	0	50	7	2736951	1	1
GSTM5	927739	201	22	78255	18612	0	0	0	0	50	2	1898518	1	1
GSTO1	293891	376	8	84412	21338	0	0	0	0	50	1	2708281	1	1
GSTO2	293891	376	8	83895	22137	0	0	0	0	50	1	2708281	1	1
GSTP1	1374022	393	53	72004	21056	0	0	0	0	50	7	2885800	1	1
GSTT1	748735	202	66	80417	24064	0	0	0	0	50	2	2140145	1	1
GSTT2	699286	202	63	163748	48880	0	0	0	0	50	4	2238516	1	1
GSTT2B	699286	202	63	82015	24440	0	0	0	0	50	4	2238516	1	1
GSTZ1	554839	418	37	75529	20774	0	0	0	0	50	7	3099321	1	1
GSX1	338630	610	36	84647	28576	0	0	0	0	50	5	2792223	1	1
GSX2	77093	472	20	97995	31866	0	0	0	0	50	3	2570007	1	1
GTF2A1	206731	456	-16	130566	33417	0	0	0	0	50	3	2138077	1	1
GTF2A1L	NaN	NaN	NaN	167508	44838	0	0	0	0	50	12	5278946	1	1
GTF2A2	521844	172	33	38775	10011	0	0	0	0	50	7	2803785	1	1
GTF2B	284162	537	1	107442	30033	0	0	0	0	50	6	2561688	1	1
GTF2E1	307733	475	11	148379	39997	0	0	0	0	50	1	2767736	1	1
GTF2E2	489611	228	38	101379	26085	0	0	0	0	50	5	2245566	1	1
GTF2F1	943949	407	31	180527	45355	0	0	0	0	50	6	2387459	1	1
GTF2F2	613630	276	50	87373	22325	0	0	0	0	50	3	2470602	1	1
GTF2H1	601817	252	37	191948	48175	0	0	0	0	50	5	3065669	1	1
GTF2H2	370823	581	25	140953	35015	0	0	0	0	50	5	3358479	1	1
GTF2H2C	NaN	NaN	NaN	141047	34921	0	0	0	0	50	12	5269029	1	1
GTF2H2D	514523	312	23	141047	34921	0	0	0	0	50	5	2633222	1	1
GTF2H3	871640	315	40	110967	27072	0	0	0	0	50	3	2817744	1	1
GTF2H5	617881	209	40	25239	6345	0	0	0	0	50	9	3036576	1	1
GTF2I	908884	151	45	352124	89629	0	0	1	0	50	6	3216210	1	1
GTF2IRD1	896611	194	52	326744	94000	0	0	0	0	50	7	2524558	1	1
GTF2IRD2	875900	173	54	325005	85305	0	0	0	0	50	6	2959402	1	1
GTF2IRD2B	774871	220	56	324817	85493	0	0	0	0	50	6	2862770	1	1
GTF3A	304169	414	59	130660	32477	0	0	0	0	50	4	2932330	1	1
GTF3C1	282478	597	25	713554	199562	0	0	0	0	50	6	3705621	1	1
GTF3C2	1245306	182	52	303902	92026	0	0	1	0	50	8	2988918	1	1
GTF3C3	404194	370	14	306205	78866	0	0	0	0	50	4	3112481	1	1
GTF3C4	1570209	581	46	273540	76845	0	0	0	0	50	3	3099509	1	1
GTF3C6	320358	372	33	76093	17531	0	0	0	0	50	7	2632799	1	1
GTPBP1	1291659	272	73	221746	67868	0	0	0	0	50	3	2220468	1	1
GTPBP10	138505	1085	-5	134608	34874	0	0	0	0	50	3	2458241	1	1
GTPBP2	1221714	194	46	199186	62369	0	0	1	0	50	8	3249909	1	1
GTPBP5	861466	288	-13	132775	42770	0	0	0	0	50	11	2540256	1	1
GTPBP8	279709	639	18	96162	27495	0	0	0	0	50	4	3193039	1	1
GTSE1	506667	205	35	242426	76798	0	0	0	0	50	6	2499507	1	1
GTSF1	642618	190	38	61993	13583	0	0	0	0	50	6	2803926	1	1
GTSF1L	395176	374	38	50525	12784	0	0	0	0	50	3	2999822	1	1
GUCA1A	524386	273	43	69654	17484	0	0	0	0	50	4	2939803	1	1
GUCA1B	524386	273	43	69607	17108	0	0	0	0	50	4	2939803	1	1
GUCA1C	90728	971	-15	73414	17390	0	0	0	0	50	1	3039020	1	1
GUCA2A	418399	579	24	39292	11186	0	0	0	0	50	7	2456079	1	1
GUCA2B	418399	579	24	37600	11609	0	0	0	0	50	7	2456079	1	1
GUCY1A2	63799	885	-21	244306	69701	0	0	0	0	50	7	2665417	1	1
GUCY1A3	43073	764	1	235094	63544	0	0	0	0	38	5	2502139	1	1
GUCY1B3	43576	643	-1	213286	56306	0	0	0	0	50	7	2801576	1	1
GUCY2C	339860	720	4	373744	95222	0	0	0	0	50	1	2360575	1	1
GUCY2D	1528802	272	26	357106	120602	0	0	0	0	50	3	2458100	1	1
GUCY2F	131317	NaN	29	375859	103823	0	0	0	0	50	11	3447027	1	1
GUK1	702358	341	15	74589	22278	0	0	0	0	50	1	2276069	1	1
GULP1	98119	869	-12	108429	26226	0	0	0	0	50	1	4299748	1	1
GUSB	434728	365	31	219772	62228	0	0	0	0	50	8	2257551	1	1
GXYLT1	172471	684	-9	150870	39621	0	0	0	0	50	8	3914959	1	1
GXYLT2	144572	420	14	148332	42864	0	0	0	0	50	2	2612495	1	1
GYG2	197004	NaN	17	170187	47799	0	0	0	0	50	2	3110883	1	1
GYLTL1B	427820	291	48	238149	74589	0	0	0	0	50	3	2747902	1	1
GYPA	131210	1033	-8	52969	14288	0	0	0	0	50	6	2664571	1	1
GYPB	146672	990	-12	32477	8977	0	0	0	0	50	2	2572874	1	1
GYPC	176465	753	-3	44227	12032	0	0	0	0	26	3	1186562	1	1
GYPE	166879	959	-9	27918	7473	0	0	0	0	50	3	2847448	1	1
GYS1	1927185	211	43	250040	70594	0	0	0	0	50	7	2714720	1	1
GYS2	510830	830	-17	242238	64014	0	0	0	0	50	3	2056250	1	1
GZMA	222027	430	1	89112	24957	0	0	0	0	50	5	3120330	1	1
GZMB	853527	610	-12	83942	23500	0	0	0	0	50	8	3247042	1	1
GZMH	897577	582	3	83096	23923	0	0	0	0	50	5	2926314	1	1
GZMK	221322	558	1	89206	25427	0	0	0	0	50	3	2747761	1	1
GZMM	1647685	255	-8	83331	28341	0	0	1	0	17	2	808118	1	1
H1F0	1385064	203	66	63356	19129	0	0	0	0	50	4	2445504	1	1
H1FNT	809696	412	16	81169	27119	0	0	0	0	50	3	2616584	1	1
H1FOO	779764	210	59	113552	36049	0	0	0	0	50	5	2523759	1	1
H1FX	948414	355	44	68385	22137	0	0	0	0	50	5	3285676	1	1
H2AFB1	NaN	NaN	NaN	108711	39339	0	0	0	0	50	12	5273447	1	1
H2AFB2	NaN	NaN	NaN	72474	26226	0	0	0	0	50	12	5260334	1	1
H2AFB3	494257	NaN	-7	108711	39339	0	0	0	0	50	5	2784703	1	1
H2AFJ	340728	578	-4	40702	14288	0	0	0	0	50	2	2078481	1	1
H2AFV	1200579	164	55	46295	13630	0	0	0	0	50	7	3249533	1	1
H2AFX	1390854	195	58	44556	16638	0	0	0	0	50	2	2270147	1	1
H2AFY	583238	414	41	136394	39292	0	0	0	0	50	4	3780304	1	1
H2AFY2	484729	425	25	126148	36143	0	0	0	0	50	4	2886928	1	1
H2AFZ	202808	682	36	43428	13395	0	0	0	0	50	8	2785972	1	1
H2BFM	NaN	NaN	NaN	51606	15369	0	0	0	0	50	12	5249477	1	1
H2BFWT	439642	NaN	30	57293	18565	0	0	0	0	50	3	2674206	1	1
H3F3A	866965	237	23	45308	14335	0	0	0	0	50	3	2119277	1	1
H3F3B	1885370	198	27	45308	14335	0	0	0	0	50	4	2858540	1	1
H3F3C	271605	394	20	43381	14429	0	0	0	0	50	0	2671151	1	1
HAAO	344647	338	34	98747	28012	0	0	0	0	50	5	2610004	1	1
HABP2	189589	596	2	196366	47846	0	0	0	0	50	6	2758806	1	1
HABP4	354931	349	36	138697	40373	0	0	0	0	50	8	2824136	1	1
HACE1	108074	924	-9	316357	81545	0	0	0	0	50	2	3033568	1	1
HACL1	433102	235	32	200502	53439	0	0	0	0	50	3	2575694	1	1
HADH	230614	771	21	113740	31208	0	0	0	0	50	4	2992960	1	1
HADHA	641003	274	38	260192	73696	0	0	0	0	50	8	2657427	1	1
HADHB	642780	250	34	163419	45966	0	0	0	0	50	3	2342245	1	1
HAGH	1604603	288	36	104058	31161	0	0	0	0	50	3	2735118	1	1
HAGHL	1207790	194	33	116654	33934	0	0	0	0	50	3	2971669	1	1
HAL	366272	436	8	225459	64155	0	0	0	0	50	1	2603612	1	1
HAMP	767246	472	7	29610	8037	0	0	0	0	50	6	2162564	1	1
HAND1	581156	416	29	70218	21714	0	0	0	0	50	4	2665840	1	1
HAND2	251136	719	-10	71534	21244	0	0	0	0	50	2	3449424	1	1
HAO1	67871	715	-23	125020	36143	0	0	0	0	50	7	2730418	1	1
HAO2	409405	720	3	118534	34310	0	0	0	0	50	0	2595434	1	1
HAP1	1617880	323	9	210560	61006	0	0	0	0	23	1	1257438	1	1
HAPLN1	220863	552	-9	119286	33135	0	0	0	0	50	5	2927348	1	1
HAPLN2	2049505	180	37	111296	35767	0	0	0	0	50	4	2518448	1	1
HAPLN3	562979	560	7	118628	36331	0	0	0	0	50	9	3254703	1	1
HAPLN4	940952	232	17	128639	44368	0	0	0	0	50	7	2725624	1	1
HARBI1	914919	176	39	115291	33323	0	0	0	0	50	4	2894354	1	1
HARS	774470	356	31	173054	49726	0	0	0	0	50	5	2744236	1	1
HARS2	774470	356	31	172725	48504	0	0	0	0	50	5	2744236	1	1
HAS1	436280	690	-24	184710	62745	0	0	0	0	50	1	2187521	1	1
HAT1	537965	177	33	148332	35250	0	0	0	0	50	7	2842560	1	1
HAUS1	396070	187	62	97948	24863	0	0	0	0	50	5	2918465	1	1
HAUS2	534369	269	40	82626	20586	0	0	0	0	50	6	2570853	1	1
HAUS3	836839	332	29	206706	50478	0	0	0	0	50	4	2534992	1	1
HAUS4	1240941	185	38	126383	32665	0	0	0	0	50	5	2896328	1	1
HAUS5	1162794	390	27	211876	66740	0	0	0	0	50	5	2723039	1	1
HAUS6	500417	324	-17	330833	82579	0	0	0	0	50	2	2967204	1	1
HAUS7	971101	NaN	7	127511	33652	0	0	0	0	50	3	1813589	1	1
HAUS8	945446	386	30	140060	39433	0	0	0	0	50	8	2512338	1	1
HAVCR2	166999	1198	18	102037	29093	0	0	0	0	50	0	2541995	1	1
HAX1	1653296	236	29	95974	25850	0	0	0	0	50	4	3031594	1	1
HBA1	1267639	220	36	46765	15134	0	0	0	0	50	5	2201903	1	1
HBA2	1267639	220	36	46765	15134	0	0	0	0	50	5	2201903	1	1
HBB	109545	1056	-1	48927	15087	0	0	0	0	50	4	2375897	1	1
HBD	109545	1056	-1	49068	14664	0	0	0	0	50	4	2375897	1	1
HBEGF	683517	143	39	69748	21479	0	0	0	0	50	4	2689011	1	1
HBG1	109545	1056	-1	49867	14429	0	0	0	0	50	4	2375897	1	1
HBG2	109545	1056	-1	49914	14382	0	0	0	0	50	4	2375897	1	1
HBM	1267639	220	36	47141	14617	0	0	0	0	50	5	2201903	1	1
HBP1	249919	627	12	178929	44556	0	0	0	0	50	5	3597615	1	1
HBQ1	1267639	220	36	46013	15886	0	0	0	0	50	5	2201903	1	1
HBS1L	152992	353	26	397479	109275	0	0	0	0	50	4	2650988	1	1
HBXIP	403650	479	31	57951	17625	0	0	0	0	50	5	2525780	1	1
HCCS	80480	NaN	30	93859	23312	0	0	0	0	50	7	2952775	1	1
HCFC1R1	1443513	234	49	46671	14664	0	0	0	0	50	7	2502280	1	1
HCK	1039298	386	21	182830	47987	0	0	1	0	50	6	2983043	1	1
HCLS1	289905	613	25	168448	44603	0	0	1	0	48	7	3094198	1	1
HCN1	80822	1235	-24	294831	86292	0	0	0	0	50	7	2631060	1	1
HCN2	1740226	218	1	288298	92402	0	0	0	0	39	4	2507403	1	1
HCN3	1574928	194	45	248536	83519	0	0	1	0	50	13	2745505	1	1
HCN4	314300	642	16	384037	129203	0	0	0	0	50	7	3172171	1	1
HCP5	NaN	NaN	NaN	15134	3901	0	0	0	0	28	2	1724477	1	1
HCRT	2129732	206	30	40749	16215	0	0	0	0	50	4	2921849	1	1
HCRTR1	1061386	197	37	139684	43898	0	0	0	0	50	2	2331106	1	1
HCRTR2	27686	676	-13	149413	42206	0	0	0	0	50	4	3701391	1	1
HCST	1060028	321	47	31114	10340	0	0	0	0	50	3	2547729	1	1
HDAC1	1427362	210	43	170845	41078	0	0	0	0	50	13	3402424	1	1
HDAC10	944000	242	49	221276	72850	0	0	0	0	50	7	3130388	1	1
HDAC11	370030	199	39	118487	34639	0	0	1	0	1	1	71440	1	1
HDAC2	217826	610	14	173806	40373	0	0	0	0	50	8	3001608	1	1
HDAC3	771583	353	25	151810	37835	0	0	0	0	50	6	3035495	1	1
HDAC4	66632	584	22	365801	107254	0	0	0	0	14	1	870769	1	1
HDAC8	366313	NaN	39	140013	36801	0	0	0	0	50	4	2741275	1	1
HDC	308338	282	4	223250	63403	0	0	0	0	50	4	3311479	1	1
HDDC2	155442	373	-19	70970	18565	0	0	0	0	50	4	2894307	1	1
HDDC3	NaN	NaN	NaN	47235	14382	0	0	0	0	50	12	5248490	1	1
HDGF	1649536	208	53	106314	27636	0	0	0	0	50	8	2867047	1	1
HDGFL1	11748	925	-14	83143	23453	0	0	1	0	15	3	783443	1	1
HDGFRP2	2094827	278	40	229454	64108	0	0	0	0	50	7	2808485	1	1
HDGFRP3	299178	679	24	71534	17578	0	0	0	0	50	3	3078077	1	1
HDHD1A	55330	NaN	19	97995	27918	0	0	0	0	50	1	2691455	1	1
HDHD2	119441	561	-11	88454	24910	0	0	1	0	4	1	225365	1	1
HDHD3	390186	297	36	79712	26884	0	0	0	0	50	5	2560137	1	1
HDLBP	1287793	317	29	433716	117735	0	0	0	0	50	5	2963021	1	1
HDX	20850	NaN	-20	235047	62040	0	0	0	0	50	6	2628475	1	1
HEATR1	461836	603	0	735832	196319	0	0	0	0	14	1	868654	1	1
HEATR3	276539	476	3	231663	64296	0	0	0	0	50	6	3179832	1	1
HEATR5A	375544	154	20	584962	173618	0	0	0	0	9	0	824615	1	1
HEATR5B	614688	281	16	690994	205202	0	0	0	0	50	1	2543217	1	1
HEATR6	972352	235	18	395270	115714	0	0	0	0	34	1	1801322	1	1
HEATR7A	2550138	210	26	560898	175686	0	0	2	0	11	3	959881	1	1
HEATR7B2	211261	644	-5	550746	143538	0	0	0	0	50	5	3439131	1	1
HEBP1	701221	196	10	64390	17672	0	0	0	0	50	5	2986192	1	1
HEBP2	421773	590	19	70688	18142	0	0	0	0	50	3	2863851	1	1
HECA	202042	674	13	180057	51747	0	0	0	0	50	2	2408515	1	1
HECTD1	431156	164	26	883600	244541	0	0	0	0	17	2	963500	1	1
HECTD2	288529	384	4	273587	69748	0	0	0	0	50	3	2617571	1	1
HECTD3	939872	310	20	289990	86198	0	0	0	0	50	4	2611367	1	1
HEG1	367509	177	50	451764	142128	0	0	0	0	50	5	2214546	1	1
HELLS	251937	675	12	295207	71534	0	0	0	0	50	3	3167236	1	1
HELQ	330595	378	40	375906	99828	0	0	0	0	50	2	2692865	1	1
HEMGN	467637	269	40	165863	41548	0	0	0	0	50	4	2427879	1	1
HEPACAM	283718	743	13	136206	43569	0	0	0	0	50	4	2971528	1	1
HEPACAM2	311972	785	12	162902	44368	0	0	0	0	50	3	2949250	1	1
HEPHL1	363497	702	-19	397479	103917	0	0	0	0	29	1	1238262	1	1
HEPN1	175852	743	14	29328	8319	0	0	0	0	50	3	3113092	1	1
HERC3	219535	452	13	362135	95974	0	0	1	0	50	2	2775820	1	1
HERC4	337983	246	12	365378	95692	0	0	0	0	50	4	2541807	1	1
HERC5	442906	295	29	355931	90052	0	0	0	0	50	7	2529728	1	1
HERC6	434791	389	32	331491	85305	0	0	0	0	50	4	2419748	1	1
HERPUD1	820472	125	47	132728	37036	0	0	0	0	50	5	3391849	1	1
HERPUD2	189678	636	4	139026	37083	0	0	0	0	50	9	2665793	1	1
HES1	420702	294	33	91227	29328	0	0	0	0	50	3	2744753	1	1
HES2	643751	198	22	55460	20116	0	0	0	0	50	4	3133161	1	1
HES3	643428	205	30	61100	19975	0	0	0	0	50	3	2083886	1	1
HES4	1971475	239	15	77409	29187	0	0	0	0	50	5	3366845	1	1
HES5	339388	228	38	55413	16638	0	0	0	0	50	4	2274236	1	1
HES7	1381225	202	37	73837	25850	0	0	0	0	50	9	3720896	1	1
HESX1	454806	389	37	64202	16168	0	0	0	0	50	2	2821128	1	1
HEXA	1126741	366	48	182031	49491	0	0	0	0	50	2	2599006	1	1
HEXB	356374	567	28	191478	51747	0	0	0	0	50	6	3021724	1	1
HEXDC	2591323	179	28	193781	60865	0	0	0	0	50	4	2747150	1	1
HEXIM2	806811	207	32	94235	28294	0	0	0	0	50	4	2937312	1	1
HEY1	147129	428	30	100439	32524	0	0	0	0	50	5	2956535	1	1
HEY2	229400	351	-5	110215	35015	0	0	0	0	50	4	2986944	1	1
HEYL	976856	358	33	105844	35861	0	0	0	0	50	8	2690233	1	1
HFE	408919	685	43	118863	31584	0	0	0	0	50	5	2228740	1	1
HFE2	NaN	NaN	NaN	136018	46295	0	0	0	0	50	12	5280403	1	1
HFM1	263616	615	-10	505532	123328	0	0	1	0	50	7	2997754	1	1
HGC6.3	NaN	NaN	NaN	53580	19176	0	0	0	0	50	12	5253284	1	1
HGF	57326	604	17	256808	63403	0	0	0	0	50	2	3097441	1	1
HGS	3745109	205	30	267618	73602	0	0	0	0	50	1	2361938	1	1
HGSNAT	277447	559	6	216576	62322	0	0	0	0	50	0	3020079	1	1
HHAT	87459	754	1	177660	51042	0	0	0	0	38	4	2708234	1	1
HHATL	369022	329	34	170046	50055	0	0	0	0	50	9	2646805	1	1
HHEX	359162	317	17	89864	26743	0	0	0	0	50	3	3256113	1	1
HHIP	143634	1116	-6	239324	63967	0	0	0	0	50	2	2611649	1	1
HHIPL2	227631	467	-6	242003	69466	0	0	0	0	50	4	2337169	1	1
HHLA1	NaN	NaN	NaN	183535	49961	0	0	1	0	31	4	2356204	1	1
HHLA2	281982	859	7	143726	36331	0	0	0	0	50	4	2849469	1	1
HHLA3	296134	396	5	55601	10810	0	0	0	0	50	3	2691455	1	1
HIATL1	229346	486	34	170422	50243	0	0	0	0	50	7	2757537	1	1
HIBADH	427440	372	10	113505	32994	0	0	0	0	50	3	3777249	1	1
HIBCH	499049	471	24	137193	33840	0	0	0	0	50	5	2207731	1	1
HIC1	1415256	294	27	231616	79430	0	0	0	0	50	4	2843359	1	1
HIF1A	252998	315	30	284867	72850	0	0	0	0	50	6	2313105	1	1
HIF1AN	1127095	264	39	121965	30315	0	0	0	0	50	3	2760216	1	1
HIF3A	1079866	357	39	225177	69795	0	0	0	0	50	3	2379986	1	1
HIGD1A	369545	396	31	38070	9870	0	0	0	0	50	6	2523618	1	1
HIGD1B	1101543	172	28	34310	9682	0	0	0	0	50	1	2283354	1	1
HIGD1C	569122	220	40	33652	8789	0	0	0	0	50	4	2632987	1	1
HIGD2A	576954	347	45	34686	11421	0	0	0	0	50	2	2761203	1	1
HINT1	310375	228	15	42770	12079	0	0	0	0	50	4	2379469	1	1
HINT2	847663	227	54	54426	17766	0	0	0	0	50	7	2726846	1	1
HINT3	150315	177	15	62792	16873	0	0	0	0	50	2	2237106	1	1
HIP1R	977561	184	37	365237	104716	0	0	0	0	50	4	2992772	1	1
HIPK1	350373	545	10	411814	123563	0	0	0	0	50	2	2479720	1	1
HIPK2	545030	522	37	398137	116936	0	0	1	0	50	10	3685599	1	1
HIPK4	1006719	289	35	202241	60442	0	0	0	0	50	3	2896469	1	1
HIRA	611613	300	1	344322	99828	0	0	1	0	50	8	3161314	1	1
HIST1H1A	408919	685	43	69184	22748	0	0	0	0	50	5	2228740	1	1
HIST1H1B	228884	634	40	72897	23688	0	0	0	0	50	4	1954495	1	1
HIST1H1C	408919	685	43	68526	22560	0	0	0	0	50	5	2228740	1	1
HIST1H1D	390169	544	57	71299	23171	0	0	0	0	50	5	1830180	1	1
HIST1H1E	398813	636	53	70500	23124	0	0	0	0	50	5	1800523	1	1
HIST1H1T	398813	636	53	67351	21197	0	0	0	0	50	5	1800523	1	1
HIST1H2AA	272695	635	29	42253	14147	0	0	0	0	50	3	2279265	1	1
HIST1H2AB	408919	685	43	41454	14241	0	0	0	0	50	5	2228740	1	1
HIST1H2AC	398813	636	53	41501	14476	0	0	0	0	50	5	1800523	1	1
HIST1H2AD	NaN	NaN	NaN	41548	14147	0	0	0	0	50	12	5248255	1	1
HIST1H2AE	390169	544	57	41266	14429	0	0	0	0	50	5	1830180	1	1
HIST1H2AG	227588	622	29	41407	14570	0	0	0	0	50	3	2271886	1	1
HIST1H2AH	227588	622	29	40467	14382	0	0	0	0	50	3	2271886	1	1
HIST1H2AI	267617	634	32	41407	14570	0	0	0	0	50	5	2047132	1	1
HIST1H2AJ	267617	634	32	40420	14429	0	0	0	0	50	5	2047132	1	1
HIST1H2AK	228884	634	40	41313	14382	0	0	0	0	50	4	1954495	1	1
HIST1H2AL	228884	634	40	41360	14617	0	0	0	0	50	4	1954495	1	1
HIST1H2AM	228884	634	40	41548	14429	0	0	0	0	50	4	1954495	1	1
HIST1H2BA	272695	635	29	41971	12455	0	0	0	0	50	3	2279265	1	1
HIST1H2BB	408919	685	43	41313	12690	0	0	0	0	50	5	2228740	1	1
HIST1H2BC	398813	636	53	41266	12737	0	0	0	0	50	5	1800523	1	1
HIST1H2BD	398813	636	53	42112	12737	0	0	0	0	50	5	1800523	1	1
HIST1H2BE	398813	636	53	41266	12737	0	0	0	0	50	5	1800523	1	1
HIST1H2BF	394491	544	55	41219	12784	0	0	0	0	50	4	1818571	1	1
HIST1H2BG	390169	544	57	41407	12737	0	0	0	0	50	5	1830180	1	1
HIST1H2BH	390169	544	57	41219	12784	0	0	0	0	50	5	1830180	1	1
HIST1H2BI	390169	544	57	41219	12784	0	0	0	0	50	5	1830180	1	1
HIST1H2BJ	227588	622	29	41642	12643	0	0	0	0	50	3	2271886	1	1
HIST1H2BK	227588	622	29	41877	12690	0	0	0	0	50	3	2271886	1	1
HIST1H2BL	267617	634	32	41595	12690	0	0	0	0	50	5	2047132	1	1
HIST1H2BM	267617	634	32	41501	12502	0	0	0	0	50	5	2047132	1	1
HIST1H2BN	228884	634	40	41266	12737	0	0	0	0	50	4	1954495	1	1
HIST1H2BO	228884	634	40	41595	12690	0	0	0	0	50	4	1954495	1	1
HIST1H3A	408919	685	43	43757	14476	0	0	0	0	50	5	2228740	1	1
HIST1H3B	408919	685	43	43710	14523	0	0	0	0	50	5	2228740	1	1
HIST1H3C	408919	685	43	43616	14617	0	0	0	0	50	5	2228740	1	1
HIST1H3D	398813	636	53	43992	14805	0	0	0	0	50	5	1800523	1	1
HIST1H3E	390169	544	57	43710	14523	0	0	0	0	50	5	1830180	1	1
HIST1H3F	390169	544	57	43945	14570	0	0	0	0	50	5	1830180	1	1
HIST1H3G	390169	544	57	43710	14523	0	0	0	0	50	5	1830180	1	1
HIST1H3H	267617	634	32	43992	14523	0	0	0	0	50	5	2047132	1	1
HIST1H3I	228884	634	40	43757	14758	0	0	0	0	50	4	1954495	1	1
HIST1H3J	228884	634	40	43663	14570	0	0	0	0	50	4	1954495	1	1
HIST1H4A	408919	685	43	32947	11327	0	0	0	0	50	5	2228740	1	1
HIST1H4B	408919	685	43	32806	11468	0	0	0	0	50	5	2228740	1	1
HIST1H4C	398813	636	53	32947	11327	0	0	0	0	50	5	1800523	1	1
HIST1H4D	398813	636	53	32947	11327	0	0	0	0	50	5	1800523	1	1
HIST1H4E	390169	544	57	32759	11515	0	0	0	0	50	5	1830180	1	1
HIST1H4F	390169	544	57	32994	11280	0	0	0	0	50	5	1830180	1	1
HIST1H4G	390169	544	57	31772	10387	0	0	0	0	50	5	1830180	1	1
HIST1H4H	390169	544	57	32853	11421	0	0	0	0	50	5	1830180	1	1
HIST1H4I	227588	622	29	32853	11421	0	0	0	0	50	3	2271886	1	1
HIST1H4J	267617	634	32	32853	11421	0	0	0	0	50	5	2047132	1	1
HIST1H4K	267617	634	32	32853	11421	0	0	0	0	50	5	2047132	1	1
HIST1H4L	228884	634	40	32994	11421	0	0	0	0	50	4	1954495	1	1
HIST2H2AA3	NaN	NaN	NaN	83472	28482	0	0	0	0	50	12	5262590	1	1
HIST2H2AA4	NaN	NaN	NaN	83472	28482	0	0	0	0	50	12	5262590	1	1
HIST2H2AB	798975	560	17	41313	14382	0	0	0	0	50	6	3024121	1	1
HIST2H2AC	798975	560	17	41172	14100	0	0	0	0	50	6	3024121	1	1
HIST2H2BE	798975	560	17	41266	12737	0	0	0	0	50	6	3024121	1	1
HIST2H2BF	462959	519	19	88877	26884	0	0	0	0	50	2	2990328	1	1
HIST2H3A	NaN	NaN	NaN	87138	29892	0	0	0	0	50	12	5264000	1	1
HIST2H3C	NaN	NaN	NaN	87138	29892	0	0	0	0	50	12	5264000	1	1
HIST2H3D	681585	560	28	43052	14617	0	0	0	0	50	6	3153512	1	1
HIST2H4A	NaN	NaN	NaN	66364	22748	0	0	0	0	50	12	5256856	1	1
HIST2H4B	NaN	NaN	NaN	66364	22748	0	0	0	0	50	12	5256856	1	1
HIST3H2A	626588	351	7	41548	14429	0	0	0	0	30	3	2004268	1	1
HIST3H2BB	626588	351	7	41501	12784	0	0	0	0	30	3	2004268	1	1
HIST3H3	626588	351	7	43569	14664	0	0	0	0	30	3	2004268	1	1
HIST4H4	340728	578	-4	32947	11609	0	0	0	0	50	2	2078481	1	1
HJURP	301500	439	13	251121	70500	0	0	0	0	50	1	2616443	1	1
HK1	712074	229	47	332478	91368	0	0	0	0	50	0	2920815	1	1
HK2	707060	470	21	310952	86950	0	0	0	0	16	1	802948	1	1
HK3	1129866	222	54	304137	96867	0	0	0	0	50	11	3450646	1	1
HKDC1	726042	168	42	310106	87796	0	0	0	0	50	7	2739959	1	1
HKR1	228816	939	-63	221417	60019	0	0	0	0	50	3	2417868	1	1
HLA-A	983517	596	36	123563	35485	0	0	0	0	50	1	2422380	1	1
HLA-B	2552688	347	28	122059	35720	0	0	0	0	50	6	3896065	1	1
HLA-C	3244502	401	38	123187	36284	0	0	0	0	50	3	2071948	1	1
HLA-DMA	1276842	431	40	88360	25004	0	0	0	0	50	5	2801294	1	1
HLA-DMB	1276842	431	40	88736	25756	0	0	0	0	50	5	2801294	1	1
HLA-DOA	1276842	431	40	83096	25615	0	0	0	0	50	5	2801294	1	1
HLA-DOB	1373102	417	37	92543	26461	0	0	0	0	50	5	2622788	1	1
HLA-DPA1	1479000	431	28	87843	25098	0	0	0	0	50	7	2363583	1	1
HLA-DPB1	1479000	431	28	87326	25333	0	0	1	0	2	1	71957	1	1
HLA-DQA1	1292851	535	17	86010	24816	0	0	0	0	50	7	2690233	1	1
HLA-DQA2	1373102	417	37	86386	24440	0	0	0	0	50	5	2622788	1	1
HLA-DQB1	1292851	535	17	87937	25427	0	0	0	0	50	7	2690233	1	1
HLA-DRA	1070559	595	14	85963	24440	0	0	0	0	50	7	2999493	1	1
HLA-DRB1	1074109	595	29	90146	25897	0	0	0	0	50	0	2395684	1	1
HLA-DRB5	1070559	595	14	90710	25333	0	0	0	0	50	7	2999493	1	1
HLA-E	2019724	424	30	121307	34780	0	0	0	0	50	7	2576869	1	1
HLA-F	484408	755	34	149413	42347	0	0	0	0	50	2	2409314	1	1
HLA-G	514408	685	38	113881	32900	0	0	0	0	50	2	2483574	1	1
HLCS	425948	486	61	242614	69419	0	0	0	0	50	4	1842071	1	1
HLF	147479	526	-54	98982	27918	0	0	0	0	50	7	2224463	1	1
HLTF	369132	386	8	352782	88548	0	0	0	0	50	2	3197833	1	1
HLX	177316	564	-2	158061	50478	0	0	0	0	50	3	2767360	1	1
HM13	741997	309	-33	152374	45026	0	0	0	0	50	10	2970165	1	1
HMBOX1	382811	465	40	145653	37506	0	0	0	0	50	2	3108768	1	1
HMBS	1390854	195	58	124597	35861	0	0	0	0	50	2	2270147	1	1
HMCN1	260400	509	-19	1909234	534578	0	0	0	0	2	0	612645	1	1
HMG20B	2160126	269	39	109416	30174	0	0	0	0	50	8	2877951	1	1
HMGA1	1074764	233	36	37647	10293	0	0	0	0	50	2	2224087	1	1
HMGA2	274514	562	-6	46295	12925	0	0	0	0	50	3	2488227	1	1
HMGB1	243134	295	82	76751	16873	0	0	0	0	50	6	2679141	1	1
HMGB2	249666	413	23	74401	16685	0	0	0	0	50	2	2435775	1	1
HMGB3	226983	NaN	-8	71205	16074	0	0	0	0	50	10	3544740	1	1
HMGB4	131426	852	9	63074	16309	0	0	0	0	50	6	2777089	1	1
HMGCL	903441	254	32	109792	32900	0	0	0	0	50	6	2397282	1	1
HMGCR	357296	490	17	302915	83848	0	0	0	0	50	3	3271529	1	1
HMGCS1	504216	449	20	177190	48269	0	0	0	0	15	1	598780	1	1
HMGCS2	420500	581	22	170892	49773	0	0	1	0	30	3	1405300	1	1
HMGN2	1003175	167	31	33229	8084	0	0	0	0	50	9	2575506	1	1
HMGN3	233858	624	0	36566	8554	0	0	0	0	50	4	2626266	1	1
HMGN4	426020	498	34	30221	8836	0	0	0	0	50	2	2400008	1	1
HMGN5	141842	NaN	-22	101285	21244	0	0	0	0	50	6	2918324	1	1
HMGXB3	NaN	NaN	NaN	429533	128122	0	0	0	0	50	12	5362230	1	1
HMGXB4	359646	425	-49	203980	56306	0	0	0	0	50	5	2535744	1	1
HMHA1	2387949	206	26	379149	114210	0	0	1	0	50	5	4277282	1	1
HMHB1	142005	404	33	14664	3666	0	0	0	0	50	7	2793680	1	1
HMMR	225981	603	11	258077	58609	0	0	0	0	50	5	2706448	1	1
HMOX1	364892	241	2	96068	28717	0	0	1	0	1	1	67962	1	1
HMOX2	751633	160	39	108476	28435	0	0	0	0	50	4	2303094	1	1
HMP19	101001	533	23	58421	16591	0	0	0	0	50	2	2575553	1	1
HMSD	114875	671	26	48504	12408	0	0	0	0	50	4	2595387	1	1
HMX2	213809	769	0	88219	28247	0	0	0	0	50	8	2616631	1	1
HMX3	237830	708	23	113035	38822	0	0	0	0	16	0	1056560	1	1
HN1	1511891	168	25	68902	13019	0	0	0	0	50	2	2463458	1	1
HN1L	1591571	320	37	64766	18565	0	0	0	0	50	5	2787100	1	1
HNF4G	47353	914	7	155194	38822	0	0	0	0	50	2	3372156	1	1
HNMT	82611	496	-3	126054	30879	0	0	0	0	50	3	3038926	1	1
HNRNPA0	427110	409	28	97572	31866	0	0	0	0	50	4	3489562	1	1
HNRNPA2B1	915230	445	43	124785	31161	0	0	0	0	50	4	3055517	1	1
HNRNPA3	374611	145	30	130989	34968	0	0	0	0	50	8	2814266	1	1
HNRNPAB	672705	448	46	115902	29469	0	0	1	0	7	2	533920	1	1
HNRNPC	730651	357	37	106126	27683	0	0	0	0	50	6	3109802	1	1
HNRNPCL1	NaN	NaN	NaN	98512	26414	0	0	0	0	50	12	5260522	1	1
HNRNPD	651473	390	26	123657	31443	0	0	0	0	50	6	3249298	1	1
HNRNPF	368953	270	7	138180	38352	0	0	1	0	50	2	3266594	1	1
HNRNPH1	1600541	229	28	158108	39292	0	0	0	0	50	1	2786536	1	1
HNRNPH2	374364	NaN	37	149977	40937	0	0	0	0	50	4	2847025	1	1
HNRNPH3	615189	250	20	120649	31208	0	0	0	0	50	2	2575036	1	1
HNRNPK	460176	343	2	165064	44744	0	0	0	0	50	5	2480472	1	1
HNRNPL	1989663	219	30	199938	56682	0	0	0	0	50	2	2883826	1	1
HNRNPM	726124	214	1	249993	67962	0	0	0	0	50	3	2964572	1	1
HNRNPR	1032187	163	25	217046	58045	0	0	0	0	50	5	2799414	1	1
HNRPDL	684394	387	46	142598	39433	0	0	0	0	50	2	2905916	1	1
HNRPLL	859042	294	24	187483	50807	0	0	0	0	50	2	3077560	1	1
HOMER1	177305	593	37	122905	31772	0	0	0	0	50	8	2321659	1	1
HOMER2	457445	683	24	123375	31302	0	0	0	0	50	8	2869162	1	1
HOMER3	1390116	198	20	121448	36754	0	0	0	0	50	3	2514735	1	1
HOMEZ	1171456	330	20	179728	53909	0	0	0	0	50	13	2859104	1	1
HOOK1	59567	747	-3	260004	60207	0	0	0	0	50	3	3318952	1	1
HOOK2	1959466	226	29	246656	70312	0	0	0	0	50	2	3093164	1	1
HOPX	597691	572	16	47047	12455	0	0	0	0	50	4	2676039	1	1
HORMAD1	1611525	178	42	141658	33323	0	0	0	0	50	13	2738690	1	1
HORMAD2	655208	178	30	110121	25803	0	0	0	0	50	2	2143576	1	1
HOXA10	473864	394	13	132070	44321	0	0	0	0	50	3	3382966	1	1
HOXA11	473864	394	13	102366	31302	0	0	0	0	50	3	3382966	1	1
HOXA13	473864	394	13	124550	40843	0	0	0	0	50	3	3382966	1	1
HOXA2	356045	385	28	123516	36519	0	0	0	0	50	10	2998412	1	1
HOXA3	356045	385	28	141940	46436	0	0	0	0	50	10	2998412	1	1
HOXA4	356045	385	28	102507	34122	0	0	0	0	50	10	2998412	1	1
HOXA7	356045	385	28	76187	22090	0	0	1	0	9	2	381123	1	1
HOXA9	473864	394	13	89112	27213	0	0	0	0	50	3	3382966	1	1
HOXB13	727820	415	24	91885	29234	0	0	0	0	50	4	3909977	1	1
HOXB2	946208	524	29	113458	38117	0	0	0	0	50	3	2318933	1	1
HOXB3	946208	524	29	138744	44556	0	0	0	0	50	3	2318933	1	1
HOXB4	946208	524	29	81451	25991	0	0	0	0	50	3	2318933	1	1
HOXB5	946208	524	29	88783	26273	0	0	0	0	50	3	2318933	1	1
HOXB7	946208	524	29	72098	20821	0	0	0	0	50	3	2318933	1	1
HOXB8	946208	524	29	80887	22889	0	0	0	0	50	3	2318933	1	1
HOXB9	909944	509	28	82720	24017	0	0	0	0	50	4	2333221	1	1
HOXC10	1257445	274	23	113740	32195	0	0	0	0	50	10	2958180	1	1
HOXC11	1257445	274	23	99029	30550	0	0	0	0	50	10	2958180	1	1
HOXC12	1257445	274	23	90146	29845	0	0	0	0	50	10	2958180	1	1
HOXC13	1257445	274	23	106690	33887	0	0	1	0	50	10	2958180	1	1
HOXC5	1185281	279	54	74730	20445	0	0	0	0	50	6	2545520	1	1
HOXC6	1185281	279	54	78349	22043	0	0	0	0	50	6	2545520	1	1
HOXC8	1185281	279	54	81968	21385	0	0	0	0	50	6	2545520	1	1
HOXC9	1257445	274	23	85869	25380	0	0	1	0	40	9	2303141	1	1
HOXD1	245316	874	13	104293	35438	0	0	0	0	50	4	2372842	1	1
HOXD10	242935	874	15	114445	30644	0	0	0	0	50	8	2571793	1	1
HOXD11	242935	874	15	109087	34874	0	0	0	0	50	8	2571793	1	1
HOXD12	242935	874	15	86386	28811	0	0	0	0	50	8	2571793	1	1
HOXD13	242935	874	15	110450	35908	0	0	0	0	50	8	2571793	1	1
HOXD3	245316	874	13	140577	43710	0	0	0	0	50	4	2372842	1	1
HOXD4	245316	874	13	82908	25944	0	0	0	0	50	4	2372842	1	1
HOXD8	242935	874	15	95645	28012	0	0	0	0	50	8	2571793	1	1
HOXD9	242935	874	15	112800	37365	0	0	0	0	50	8	2571793	1	1
HP	438866	372	19	138979	36848	0	0	0	0	50	8	2773611	1	1
HP1BP3	641625	206	30	189175	51935	0	0	0	0	50	3	2146631	1	1
HPCA	1019374	232	15	67069	16685	0	0	0	0	50	7	2787993	1	1
HPCAL1	732179	270	44	66975	16779	0	0	0	0	50	2	2773094	1	1
HPCAL4	974845	388	36	66881	16027	0	0	1	0	1	1	52029	1	1
HPD	829168	195	44	138979	35720	0	0	0	0	50	3	2575412	1	1
HPDL	1010538	355	28	115667	41689	0	0	0	0	50	3	2522960	1	1
HPGD	62916	536	-11	93530	22795	0	0	0	0	50	4	3331924	1	1
HPGDS	129148	311	14	70641	16779	0	0	0	0	50	5	2361797	1	1
HPN	738570	419	-34	141094	42488	0	0	0	0	50	7	2561171	1	1
HPR	426658	372	14	118205	31960	0	0	0	0	50	4	3050300	1	1
HPRT1	270801	NaN	45	77738	19411	0	0	0	0	50	3	3058149	1	1
HPS1	127652	581	10	240734	70735	0	0	0	0	50	7	2938017	1	1
HPS5	601817	252	37	386857	103541	0	0	0	0	50	5	3065669	1	1
HPS6	1018634	187	38	237961	90569	0	0	0	0	50	2	2812762	1	1
HPSE	335397	224	27	184522	52922	0	0	0	0	50	4	3536844	1	1
HPX	424837	471	17	157685	43522	0	0	0	0	50	4	2685251	1	1
HR	584373	219	34	389724	123798	0	0	2	0	50	7	2816052	1	1
HRASLS	141065	851	-4	57246	15651	0	0	0	0	50	5	2505758	1	1
HRASLS2	854193	303	56	53627	17296	0	0	0	0	50	6	2181881	1	1
HRASLS5	887496	459	31	96538	24722	0	0	0	0	50	8	2977027	1	1
HRC	2011861	267	47	243131	56071	0	0	1	0	50	4	2724590	1	1
HRCT1	853975	298	55	36566	12784	0	0	0	0	50	5	2268831	1	1
HRH1	181134	226	35	161163	45825	0	0	0	0	50	7	2552147	1	1
HRH2	238233	642	19	128169	41031	0	0	0	0	50	4	2322223	1	1
HRH3	861466	288	-13	141705	48081	0	0	0	0	50	11	2540256	1	1
HRH4	144714	390	16	130190	36613	0	0	0	0	50	2	2316677	1	1
HRK	NaN	NaN	NaN	28576	10904	0	0	0	0	31	3	2317147	1	1
HRNBP3	NaN	NaN	NaN	107160	31443	0	0	0	0	50	12	5265551	1	1
HRSP12	635159	368	44	47987	13489	0	0	1	0	0	1	13489	1	1
HS1BP3	580167	278	28	131318	38587	0	0	0	0	50	1	2604693	1	1
HS2ST1	332598	515	0	123845	30832	0	0	0	0	50	8	2867282	1	1
HS3ST1	74823	1201	3	100298	29986	0	0	0	0	50	5	2914893	1	1
HS3ST2	432670	708	14	118346	38164	0	0	0	0	50	1	2818825	1	1
HS3ST3A1	116063	727	-76	129673	43052	0	0	0	0	50	6	2891111	1	1
HS3ST3B1	92906	944	-54	125443	40514	0	0	0	0	50	2	2197485	1	1
HS3ST4	36636	1012	-35	146687	47188	0	0	1	0	5	2	344322	1	1
HS3ST5	217498	675	-8	115103	32524	0	0	0	0	50	6	4262853	1	1
HS3ST6	1766472	214	39	98042	34498	0	0	0	0	50	8	3188621	1	1
HS6ST1	406221	635	24	134044	41078	0	0	1	0	50	10	2748560	1	1
HS6ST2	126179	NaN	16	169106	45778	0	0	0	0	50	8	3194496	1	1
HS6ST3	105227	954	-3	156604	43898	0	0	0	0	50	2	2775491	1	1
HSBP1	298486	673	-13	28341	6204	0	0	0	0	33	4	1656938	1	1
HSBP1L1	NaN	NaN	NaN	26790	6627	0	0	0	0	31	3	2312870	1	1
HSCB	571394	219	-10	82579	20351	0	0	1	0	10	4	531053	1	1
HSD11B1	219540	222	15	100627	26978	0	0	0	0	50	5	2252428	1	1
HSD11B1L	879991	295	21	121589	39574	0	0	0	0	50	5	2664195	1	1
HSD11B2	1115833	153	42	129250	44744	0	0	0	0	50	8	3169069	1	1
HSD17B1	1884163	177	38	106267	35720	0	0	0	0	50	4	3145663	1	1
HSD17B10	920771	NaN	70	86057	27871	0	0	0	0	50	4	2742215	1	1
HSD17B11	502611	417	16	101332	29375	0	0	0	0	50	3	2325936	1	1
HSD17B12	432669	791	0	108241	29798	0	0	0	0	50	4	2608782	1	1
HSD17B13	474615	417	8	102178	28811	0	0	0	0	50	7	3624170	1	1
HSD17B14	1766061	211	34	89723	29422	0	0	1	0	50	3	2684452	1	1
HSD17B2	192405	635	2	130002	36660	0	0	0	0	50	7	2725013	1	1
HSD17B3	293976	504	20	107630	29845	0	0	0	0	50	4	2939568	1	1
HSD17B4	302141	472	27	255304	69419	0	0	0	0	50	5	2485736	1	1
HSD17B6	2637730	154	47	106173	30597	0	0	0	0	50	5	3568569	1	1
HSD17B7	336864	396	12	117124	32336	0	0	0	0	50	1	3305134	1	1
HSD17B8	1474628	377	24	88031	27589	0	0	0	0	50	11	3108956	1	1
HSD3B1	422140	672	7	124409	35485	0	0	0	0	50	4	2430981	1	1
HSD3B2	409405	720	3	123845	35626	0	0	0	0	50	0	2595434	1	1
HSD3B7	1453326	247	43	122435	37459	0	0	0	0	50	15	3268897	1	1
HSDL1	550248	435	13	111202	31067	0	0	0	0	50	3	2667861	1	1
HSDL2	458381	341	17	146593	36566	0	0	0	0	50	4	2571511	1	1
HSF1	2525749	200	28	178506	52452	0	0	0	0	50	5	3456521	1	1
HSF2	140855	973	-19	186919	47000	0	0	0	0	50	2	3031735	1	1
HSF2BP	878395	518	73	114821	30832	0	0	0	0	50	7	2898960	1	1
HSF4	1101399	150	46	169952	47329	0	0	0	0	50	3	2445880	1	1
HSF5	818916	384	23	196225	59126	0	0	0	0	50	7	3670888	1	1
HSFX1	NaN	NaN	NaN	277300	83660	0	0	0	0	50	12	5317768	1	1
HSFX2	NaN	NaN	NaN	277300	83660	0	0	0	0	50	12	5317768	1	1
HSFY1	NaN	NaN	NaN	290366	80464	0	0	0	0	50	12	5314572	1	1
HSFY2	NaN	NaN	NaN	290366	80464	0	0	0	0	50	12	5314572	1	1
HSP90AA1	1488666	145	41	293844	74025	0	0	0	0	50	8	3883093	1	1
HSP90AB1	1037256	312	54	249382	63215	0	0	0	0	50	6	2609957	1	1
HSP90B1	1190703	281	40	279979	69701	0	0	0	0	50	5	3517433	1	1
HSPA12A	198263	480	-15	227151	65001	0	0	0	0	13	1	615841	1	1
HSPA12B	860065	241	43	225976	71393	0	0	0	0	50	7	3175743	1	1
HSPA13	155439	938	7	157544	44650	0	0	0	0	50	2	2498943	1	1
HSPA14	255871	306	35	174182	48880	0	0	0	0	50	4	2555014	1	1
HSPA1B	2509866	183	32	207787	63779	0	0	0	0	50	6	2965841	1	1
HSPA1L	2509866	183	32	209432	62698	0	0	0	0	50	6	2965841	1	1
HSPA2	662511	188	36	207928	62792	0	0	0	0	50	4	2987226	1	1
HSPA4	637803	223	39	292998	72897	0	0	1	0	35	6	2210833	1	1
HSPA4L	222085	352	31	293985	71487	0	0	0	0	50	5	2519576	1	1
HSPA5	953574	153	47	218033	62980	0	0	0	0	50	4	2965559	1	1
HSPA6	741254	448	41	207646	64766	0	0	0	0	50	10	2974677	1	1
HSPA8	709511	307	8	217422	60771	0	0	0	0	50	2	3414362	1	1
HSPA9	1188562	205	52	231616	65048	0	0	0	0	50	11	3005603	1	1
HSPB1	850568	195	53	66834	21432	0	0	0	0	50	4	2811164	1	1
HSPB2	437513	221	22	58609	19646	0	0	0	0	50	1	2463599	1	1
HSPB3	61471	617	14	48880	14993	0	0	0	0	50	5	2989623	1	1
HSPB6	1151198	321	30	51183	18330	0	0	0	0	50	3	2521691	1	1
HSPB7	886121	197	43	56024	17437	0	0	0	0	50	3	2653526	1	1
HSPB8	139110	779	3	65001	19458	0	0	2	0	0	2	19458	1	1
HSPB9	2171374	206	37	51324	16638	0	0	0	0	50	8	2354277	1	1
HSPBP1	1035412	209	5	118910	37318	0	0	0	0	50	5	2270758	1	1
HSPC159	336405	452	17	59220	16215	0	0	0	0	50	3	2849422	1	1
HSPD1	681973	428	29	193687	55319	0	0	0	0	50	3	2549985	1	1
HSPE1	681973	428	29	35015	10246	0	0	0	0	50	3	2549985	1	1
HSPG2	481189	179	27	1460619	451623	0	0	0	0	1	0	463937	1	1
HSPH1	194024	518	35	298121	74824	0	0	0	0	50	5	2572592	1	1
HTATIP2	168576	547	-6	104575	30785	0	0	0	0	50	8	2647275	1	1
HTATSF1	374989	NaN	23	263153	61711	0	0	0	0	50	4	3043767	1	1
HTN1	59679	975	3	23077	4277	0	0	0	0	23	0	1188630	1	1
HTN3	34716	965	-1	20821	3995	0	0	0	0	19	3	1064456	1	1
HTR1A	3636	1003	-20	134890	43898	0	0	0	0	50	8	2801858	1	1
HTR1B	11897	1123	-35	124503	40890	0	0	0	0	50	5	2617900	1	1
HTR1D	956630	169	10	120273	39621	0	0	0	0	50	8	2650283	1	1
HTR1E	169399	752	-17	119145	35673	0	0	0	0	50	6	2918700	1	1
HTR2A	129425	885	34	175451	48175	0	0	0	0	50	9	3156426	1	1
HTR2B	NaN	NaN	NaN	158108	46906	0	0	0	0	50	12	5281014	1	1
HTR2C	23811	NaN	-5	152280	44133	0	0	0	0	50	6	2365745	1	1
HTR3A	175442	586	1	174887	51418	0	0	1	0	50	8	2741792	1	1
HTR3C	1423268	375	38	151622	42676	0	0	0	0	50	4	2707106	1	1
HTR3D	1423268	375	38	170798	49867	0	0	1	0	50	4	2707106	1	1
HTR3E	1453689	334	42	158202	45402	0	0	0	0	50	6	3418827	1	1
HTR5A	186338	603	-1	115479	36801	0	0	0	0	50	4	2531984	1	1
HTR7	98852	510	-4	159189	46248	0	0	0	0	50	8	3002031	1	1
HTRA1	252955	279	5	158249	49726	0	0	0	0	50	2	2856049	1	1
HTRA2	1019591	315	50	145747	52358	0	0	0	0	50	7	2882839	1	1
HTRA4	421614	428	42	156839	49444	0	0	0	0	50	3	2960859	1	1
HUNK	341416	624	12	238760	69325	0	0	0	0	50	4	2395449	1	1
HUS1B	138359	674	23	88642	29657	0	0	0	0	50	4	2673313	1	1
HVCN1	827901	194	41	93953	25333	0	0	0	0	50	3	2428255	1	1
HYAL1	843769	206	51	142504	43616	0	0	0	0	50	6	2702876	1	1
HYAL2	843769	206	51	154301	47893	0	0	0	0	50	6	2702876	1	1
HYAL3	843769	206	51	135548	42958	0	0	1	0	50	6	2702876	1	1
HYAL4	87602	443	-10	161492	44086	0	0	0	0	50	9	3090955	1	1
HYI	1044061	239	35	93577	28247	0	0	0	0	50	3	2445034	1	1
HYLS1	NaN	NaN	NaN	98794	28670	0	0	0	0	50	12	5262778	1	1
IAH1	691902	278	38	84741	23688	0	0	0	0	50	8	2988166	1	1
IAPP	NaN	NaN	NaN	30174	9024	0	0	0	0	31	3	2315267	1	1
IARS	521598	409	42	437523	115338	0	0	0	0	50	5	3402424	1	1
IARS2	651419	613	-1	347941	92966	0	0	1	0	50	4	3455628	1	1
IBSP	423426	538	1	110826	27072	0	0	0	0	50	4	3304382	1	1
IBTK	124946	466	-1	466052	121918	0	0	0	0	50	5	2551865	1	1
ICA1L	600089	387	25	170751	42018	0	0	0	0	50	5	2751286	1	1
ICAM1	1729517	200	31	171785	57058	0	0	0	0	50	7	3171184	1	1
ICAM2	1455216	404	25	91556	27448	0	0	0	0	50	11	2470132	1	1
ICAM3	1802015	191	21	178788	56964	0	0	0	0	50	6	3404257	1	1
ICAM4	1729517	200	31	109698	20163	0	0	0	0	50	7	3171184	1	1
ICK	463740	386	22	215307	59220	0	0	0	0	50	3	2981163	1	1
ICOS	122253	693	5	70124	17014	0	0	0	0	50	5	3134148	1	1
ICOSLG	1128093	219	76	103165	28388	0	0	0	0	50	4	2706918	1	1
ID1	741997	309	-33	52217	17719	0	0	0	0	50	10	2970165	1	1
ID2	215150	559	11	45637	12596	0	0	0	0	50	6	3036247	1	1
ID3	1050775	159	32	39151	12737	0	0	0	0	50	3	2407763	1	1
ID4	111172	864	-23	51512	18142	0	0	1	0	6	1	147204	1	1
IDE	363888	236	23	357012	88266	0	0	0	0	50	2	2598395	1	1
IDH3A	395288	314	50	126900	34263	0	0	0	0	50	5	2772342	1	1
IDH3G	2103463	NaN	30	140859	41172	0	0	0	0	50	8	2764117	1	1
IDI1	338115	407	30	97572	25239	0	0	0	0	50	4	2911885	1	1
IDI2	338115	407	30	78067	20633	0	0	0	0	50	4	2911885	1	1
IDO1	11280	520	7	138885	37083	0	0	0	0	50	5	2964995	1	1
IDO2	11054	414	0	143961	39762	0	0	0	0	50	5	2771543	1	1
IDS	179393	NaN	3	188893	52922	0	0	0	0	50	5	2761485	1	1
IDUA	675007	256	45	214649	69607	0	0	0	0	50	5	2807451	1	1
IER2	1948449	221	41	70641	24111	0	0	0	0	50	6	2831468	1	1
IER3	2199534	167	44	49444	17813	0	0	0	0	50	4	2753824	1	1
IER3IP1	148377	504	8	28106	8413	0	0	0	0	50	5	3008517	1	1
IER5	201966	253	23	103024	35720	0	0	0	0	50	2	2530668	1	1
IER5L	1452033	257	39	127370	43945	0	0	1	0	50	9	3032064	1	1
IFFO1	2764720	179	42	187812	56118	0	0	0	0	50	6	3424185	1	1
IFFO2	NaN	NaN	NaN	174088	49538	0	0	0	0	50	12	5283646	1	1
IFI16	97615	866	7	249711	64719	0	0	0	0	50	3	2630355	1	1
IFI27	200295	605	47	39574	13442	0	0	0	0	50	2	2540726	1	1
IFI27L1	200295	605	47	35579	11656	0	0	0	0	50	2	2540726	1	1
IFI27L2	200295	605	47	43193	14476	0	0	1	0	0	1	14476	1	1
IFI30	1249693	226	42	85211	24628	0	0	0	0	50	5	3153042	1	1
IFI35	1507064	201	26	96115	29516	0	0	1	0	5	1	224989	1	1
IFI44	85210	732	-5	152045	40702	0	0	0	0	50	7	3142420	1	1
IFI44L	161560	636	-13	156040	40091	0	0	0	0	50	1	2759229	1	1
IFI6	732210	217	24	47658	13395	0	0	0	0	50	4	3488246	1	1
IFIT1	253827	213	17	161727	41454	0	0	0	0	50	5	2139017	1	1
IFIT1B	253827	213	17	159988	41783	0	0	0	0	50	5	2139017	1	1
IFIT2	253000	263	27	159706	40937	0	0	0	0	50	0	2587350	1	1
IFIT3	253413	213	22	166662	42582	0	0	0	0	50	2	2812433	1	1
IFIT5	253827	213	17	162103	42770	0	0	0	0	50	5	2139017	1	1
IFITM1	1454043	344	48	41407	12455	0	0	0	0	6	3	456088	1	1
IFITM2	1454043	344	48	44180	12925	0	0	0	0	6	3	456088	1	1
IFITM3	1454043	344	48	44086	13442	0	0	0	0	6	3	456088	1	1
IFITM5	1463610	437	24	42347	14758	0	0	0	0	50	10	2407293	1	1
IFLTD1	200328	517	1	151904	39292	0	0	0	0	50	6	2789544	1	1
IFNA1	242654	411	-6	63356	17296	0	0	0	0	50	6	2584107	1	1
IFNA10	193208	498	-3	63121	17531	0	0	0	0	50	9	2422239	1	1
IFNA13	232155	466	-14	64061	17296	0	0	0	0	50	6	2427362	1	1
IFNA14	193208	498	-3	64531	16121	0	0	0	0	50	9	2422239	1	1
IFNA17	193208	498	-3	63215	17437	0	0	0	0	50	9	2422239	1	1
IFNA2	232155	466	-14	63168	17061	0	0	0	0	50	6	2427362	1	1
IFNA21	137739	498	1	63262	17390	0	0	0	0	50	5	2339472	1	1
IFNA4	137739	498	1	63262	17390	0	0	0	0	50	5	2339472	1	1
IFNA5	232155	466	-14	64155	16779	0	0	0	0	50	6	2427362	1	1
IFNA6	232155	466	-14	63121	16967	0	0	0	0	50	6	2427362	1	1
IFNA7	193208	498	-3	63591	17061	0	0	0	0	50	9	2422239	1	1
IFNA8	242654	411	-6	63544	17108	0	0	0	0	50	6	2584107	1	1
IFNAR1	857199	179	81	193687	47987	0	0	0	0	50	4	2718151	1	1
IFNAR2	861800	317	87	195285	50619	0	0	0	0	50	4	3002313	1	1
IFNB1	144026	601	5	63732	16074	0	0	0	0	50	6	2456784	1	1
IFNE	242654	411	-6	70077	18330	0	0	0	0	50	6	2584107	1	1
IFNG	268405	717	-2	58844	13489	0	0	0	0	50	8	2979471	1	1
IFNGR1	117339	309	35	166239	44556	0	0	0	0	50	6	2580582	1	1
IFNGR2	868693	182	68	113928	32430	0	0	0	0	50	5	2370304	1	1
IFNK	NaN	NaN	NaN	72239	16450	0	0	0	0	50	12	5250558	1	1
IFNW1	137739	498	1	64531	18377	0	0	0	0	50	5	2339472	1	1
IFRD1	166238	412	-4	156463	40937	0	0	0	0	50	6	2618652	1	1
IFT172	1218835	179	39	604796	162526	0	0	1	0	50	4	2787711	1	1
IFT27	1235005	537	19	65142	17343	0	0	0	0	50	5	2513607	1	1
IFT46	1359480	167	47	126054	30738	0	0	0	0	50	9	3028633	1	1
IFT52	370278	303	11	153737	38869	0	0	0	0	50	1	2940414	1	1
IFT57	289544	711	11	149789	37741	0	0	0	0	50	2	2516239	1	1
IFT74	116568	447	-12	224660	49726	0	0	0	0	50	7	3151256	1	1
IFT80	427333	617	9	271754	68056	0	0	1	0	50	4	2641494	1	1
IFT81	1034390	181	52	252907	59126	0	0	0	0	50	7	2562722	1	1
IFT88	399247	434	27	296288	71158	0	0	0	0	50	7	2911462	1	1
IGBP1	166319	NaN	1	116842	29798	0	0	0	0	50	6	3259027	1	1
IGDCC4	642731	280	45	408524	131365	0	0	0	0	50	4	2818778	1	1
IGF1	186749	752	-3	76751	18988	0	0	0	0	50	6	2868880	1	1
IGF1R	203046	470	-27	464266	125960	0	0	2	0	50	7	3245397	1	1
IGF2	837088	579	38	78208	24299	0	0	0	0	50	2	2551818	1	1
IGF2BP1	820571	174	28	198058	54332	0	0	0	0	50	6	2518589	1	1
IGF2BP2	928734	367	38	205719	56823	0	0	0	0	50	6	2725013	1	1
IGF2BP3	494999	197	26	198105	55131	0	0	0	0	1	0	60865	1	1
IGFALS	1604603	288	36	201066	72192	0	0	0	0	50	3	2735118	1	1
IGFBP1	146330	623	8	86104	25568	0	0	0	0	50	3	2700573	1	1
IGFBP2	582017	536	19	104810	34780	0	0	0	0	50	4	2288524	1	1
IGFBP3	146330	623	8	98277	30033	0	0	0	0	50	3	2700573	1	1
IGFBP4	1202660	149	21	85258	25991	0	0	0	0	50	3	2459980	1	1
IGFBP5	573046	620	16	91180	25991	0	0	0	0	50	2	2756174	1	1
IGFBP6	1726226	177	38	77926	25991	0	0	0	0	50	2	2908689	1	1
IGFBP7	544216	314	32	92355	29892	0	0	0	0	50	5	2856425	1	1
IGFBPL1	234360	688	16	89300	31255	0	0	0	0	50	2	2448136	1	1
IGFL1	1150094	196	22	39245	9682	0	0	0	0	50	4	2643092	1	1
IGFL4	997099	261	31	43710	11139	0	0	0	0	50	5	2952963	1	1
IGHMBP2	575839	253	48	327872	100768	0	0	0	0	50	2	2740758	1	1
IGJ	262444	609	19	55037	14335	0	0	0	0	50	2	2798944	1	1
IGLL1	604420	399	31	71111	20539	0	0	0	0	50	1	2467265	1	1
IGLL5	223193	631	29	69889	22184	0	0	1	0	15	1	549054	1	1
IGLON5	368509	610	-9	110685	35814	0	0	0	0	50	5	1890763	1	1
IGSF21	55390	692	31	154677	48363	0	0	0	0	50	9	2808861	1	1
IGSF22	616892	562	25	448803	124926	0	0	0	0	50	6	2810694	1	1
IGSF3	691376	359	23	403072	116513	0	0	0	0	50	6	3449518	1	1
IGSF5	285788	762	-70	138885	38352	0	0	1	0	50	6	2957240	1	1
IGSF6	NaN	NaN	NaN	82438	23030	0	0	0	0	50	12	5257138	1	1
IGSF8	829863	386	17	193640	69466	0	0	0	0	50	3	2821551	1	1
IGSF9	807549	310	10	381264	128592	0	0	0	0	50	1	3264056	1	1
IHH	823105	324	37	131553	44133	0	0	0	0	50	5	2959120	1	1
IK	774470	356	31	200079	46671	0	0	0	0	50	5	2744236	1	1
IKBIP	488021	461	18	212581	55319	0	0	0	0	50	2	2404755	1	1
IKBKAP	336944	471	9	464078	120085	0	0	0	0	24	1	1356608	1	1
IKBKG	2163759	NaN	42	167743	44039	0	0	0	0	50	5	2918089	1	1
IKZF2	55860	1226	19	183018	43851	0	0	0	0	50	3	2522020	1	1
IKZF3	1607516	292	26	177519	42441	0	0	0	0	50	2	2522819	1	1
IKZF4	2693176	215	38	194674	57152	0	0	0	0	50	4	2394509	1	1
IKZF5	274189	673	11	142410	37224	0	0	0	0	50	4	2487428	1	1
IL10	464449	357	29	62557	15698	0	0	0	0	50	6	2556706	1	1
IL10RA	581910	576	49	191525	57058	0	0	0	0	50	7	2300932	1	1
IL10RB	861800	317	87	113035	28529	0	0	0	0	50	4	3002313	1	1
IL11	1028808	209	19	61711	25145	0	0	0	0	50	2	2402264	1	1
IL11RA	731413	298	51	141188	44791	0	0	0	0	50	3	2146866	1	1
IL12A	422983	616	22	86903	23923	0	0	0	0	50	5	2096247	1	1
IL12B	129528	415	27	113693	28858	0	0	0	0	50	2	2658179	1	1
IL12RB1	1291557	226	34	238948	68996	0	0	0	0	50	6	2458241	1	1
IL12RB2	454381	466	-4	293656	79853	0	0	0	0	50	3	2962128	1	1
IL13	717582	349	30	49538	14617	0	0	0	0	50	5	2588102	1	1
IL13RA1	221322	NaN	44	150494	36472	0	0	0	0	50	5	3296063	1	1
IL13RA2	166070	NaN	19	133950	32289	0	0	0	0	50	1	2062548	1	1
IL15	74660	679	5	58891	13442	0	0	0	0	50	5	3135135	1	1
IL15RA	650283	305	32	88454	28294	0	0	0	0	50	6	3691239	1	1
IL16	251183	742	17	439215	134937	0	0	1	0	50	5	2940461	1	1
IL17A	313277	556	11	51653	15745	0	0	0	0	50	3	2638110	1	1
IL17B	422727	380	28	60583	17672	0	0	0	0	50	7	2553510	1	1
IL17C	802673	189	41	63403	21761	0	0	0	0	50	5	2739489	1	1
IL17D	385825	434	29	64155	22842	0	0	0	0	50	5	2930967	1	1
IL17F	313097	427	23	54802	15980	0	0	0	0	50	7	2901028	1	1
IL17RB	475623	578	42	172349	46342	0	0	0	0	50	6	2746445	1	1
IL17RC	950574	170	54	263012	82438	0	0	0	0	50	3	2660858	1	1
IL17RD	426285	332	37	250792	69278	0	0	3	0	5	4	291776	1	1
IL17RE	950574	170	54	221699	69889	0	0	0	0	50	3	2660858	1	1
IL17REL	895187	271	36	115197	34122	0	0	0	0	50	3	3591317	1	1
IL18	389593	362	2	69654	15228	0	0	0	0	50	2	2358930	1	1
IL18BP	747702	311	59	71440	18800	0	0	0	0	50	4	2193584	1	1
IL18R1	235438	588	7	187295	47329	0	0	0	0	50	7	3099509	1	1
IL18RAP	230715	671	4	205531	53909	0	0	1	0	50	6	2554638	1	1
IL19	466144	357	34	75153	19317	0	0	0	0	50	6	2316583	1	1
IL1A	578617	298	38	94658	23782	0	0	0	0	50	5	2438783	1	1
IL1B	578617	298	38	94611	22983	0	0	0	0	50	5	2438783	1	1
IL1F10	672307	479	25	52687	14288	0	0	1	0	3	1	85446	1	1
IL1F5	672307	479	25	52969	15275	0	0	0	0	50	6	2755986	1	1
IL1F6	611416	469	33	54332	14335	0	0	0	0	50	10	3483593	1	1
IL1F7	590466	420	46	84506	20680	0	0	0	0	50	4	3205447	1	1
IL1F8	641862	469	29	82767	20163	0	0	0	0	50	8	2992631	1	1
IL1F9	611416	469	33	58468	15698	0	0	0	0	50	10	3483593	1	1
IL1R1	232947	522	20	197212	49538	0	0	1	0	50	5	2851443	1	1
IL1R2	215759	556	12	135501	38070	0	0	0	0	50	5	2950942	1	1
IL1RAPL1	11003	NaN	14	238901	61852	0	0	0	0	50	8	3111541	1	1
IL1RAPL2	17392	NaN	-4	235987	60254	0	0	0	0	50	5	2408045	1	1
IL1RL1	240161	588	9	193029	49773	0	0	1	0	50	6	3058713	1	1
IL1RL2	238921	541	8	198011	51841	0	0	0	0	50	3	3302314	1	1
IL1RN	672307	479	25	70641	17766	0	0	0	0	50	6	2755986	1	1
IL2	227942	612	-14	53157	13959	0	0	0	0	50	6	2403768	1	1
IL20RA	133090	449	24	185885	51841	0	0	0	0	17	1	1022908	1	1
IL20RB	137627	421	9	106220	29140	0	0	0	0	50	3	2670493	1	1
IL21	126588	388	2	57434	14335	0	0	0	0	50	4	2824794	1	1
IL21R	228256	597	36	179493	53016	0	0	1	0	50	9	2556706	1	1
IL22RA1	812508	235	33	188423	58468	0	0	0	0	50	2	2511962	1	1
IL22RA2	124672	436	50	93295	21761	0	0	0	0	50	5	3307155	1	1
IL24	467839	385	39	75670	15416	0	0	0	0	50	4	2991362	1	1
IL25	1220624	456	31	60113	17296	0	0	0	0	50	10	3287885	1	1
IL26	325920	623	5	60724	14570	0	0	0	0	50	6	2898772	1	1
IL27	1133167	269	63	79477	26273	0	0	0	0	50	5	2760028	1	1
IL27RA	1013197	231	32	211406	65377	0	0	0	0	50	5	2845662	1	1
IL28A	1838894	286	29	67163	21244	0	0	0	0	50	7	3044754	1	1
IL28B	1838894	286	29	64390	21338	0	0	0	0	50	7	3044754	1	1
IL29	1838894	286	29	65800	21761	0	0	0	0	50	7	3044754	1	1
IL2RA	613453	373	40	96491	22936	0	0	0	0	50	3	3447168	1	1
IL2RB	668971	289	53	183112	55460	0	0	0	0	50	4	2283072	1	1
IL2RG	759088	NaN	27	127088	33652	0	0	0	0	50	4	3420895	1	1
IL3	365169	484	35	52593	14664	0	0	0	0	50	1	2394509	1	1
IL31	NaN	NaN	NaN	55225	15980	0	0	0	0	50	12	5250088	1	1
IL31RA	319744	438	44	263341	68714	0	0	0	0	50	4	3180161	1	1
IL32	1626425	234	44	67445	16732	0	0	0	0	50	13	2991362	1	1
IL34	884849	184	33	81686	23923	0	0	0	0	50	9	3220769	1	1
IL3RA	NaN	NaN	NaN	135642	35673	0	0	0	0	50	12	5269781	1	1
IL4	717412	356	59	52734	14382	0	0	0	0	50	8	2271980	1	1
IL4I1	1676173	205	41	196037	59878	0	0	1	0	50	11	3219124	1	1
IL4R	227872	560	25	276548	80182	0	0	1	0	50	4	2455421	1	1
IL5	713465	320	66	46107	12972	0	0	0	0	50	5	2606761	1	1
IL5RA	59117	1039	-15	149037	38070	0	0	0	0	50	6	2693100	1	1
IL6	948251	304	14	72239	20116	0	0	0	0	50	5	2656252	1	1
IL6R	1724679	319	39	157544	45919	0	0	0	0	50	6	2603095	1	1
IL6ST	317374	438	51	316028	81169	0	0	1	0	50	4	3093540	1	1
IL7	52129	920	6	63403	14711	0	0	0	0	29	2	1539720	1	1
IL7R	139461	511	5	157544	41266	0	0	0	0	50	3	2395543	1	1
IL8	273344	444	13	35109	9165	0	0	0	0	50	2	2434694	1	1
IL9	489402	443	19	50666	13207	0	0	0	0	50	3	2154715	1	1
IL9R	NaN	NaN	NaN	174840	50478	0	0	0	0	50	12	5284586	1	1
ILDR2	261602	681	-9	214743	61335	0	0	0	0	50	4	3417464	1	1
ILF2	1656449	183	40	135172	37835	0	0	0	0	50	8	2809519	1	1
ILK	424523	491	17	157638	41313	0	0	0	0	50	6	2978625	1	1
ILKAP	388991	248	29	135971	36472	0	0	0	0	50	7	3638035	1	1
ILVBL	703673	419	1	208633	67586	0	0	0	0	50	4	2334960	1	1
IMMP1L	124843	916	-4	58421	15322	0	0	0	0	50	3	2408844	1	1
IMMP2L	67842	871	-7	60724	16544	0	0	0	0	50	6	3825800	1	1
IMMT	872251	420	42	256338	72615	0	0	0	0	50	9	2377965	1	1
IMP3	586224	231	34	58562	19693	0	0	0	0	50	7	2598865	1	1
IMP4	369510	593	29	98794	29516	0	0	0	0	50	5	2769099	1	1
IMP5	369065	563	15	217939	72098	0	0	0	0	50	3	3372955	1	1
IMPA1	160074	681	-1	120978	26649	0	0	0	0	50	6	2551489	1	1
IMPACT	144714	390	16	114915	26508	0	0	0	0	50	2	2316677	1	1
IMPAD1	137667	562	-5	119051	35485	0	0	0	0	50	6	2688776	1	1
IMPDH1	902782	246	34	204262	60818	0	0	0	0	50	7	2677731	1	1
IMPDH2	1799657	241	41	176626	49115	0	0	0	0	50	7	2994840	1	1
IMPG1	187724	674	-13	274386	72192	0	0	0	0	38	4	3071826	1	1
IMPG2	656520	580	-4	422342	113176	0	0	0	0	50	3	3044425	1	1
INA	522257	125	41	160693	52217	0	0	0	0	50	2	2240772	1	1
INCA1	1407967	231	28	81122	22513	0	0	0	0	50	6	2870196	1	1
INCENP	2712305	253	52	309777	89112	0	0	0	0	50	2	3600341	1	1
ING1	560003	274	51	153408	46389	0	0	0	0	50	2	2199365	1	1
ING3	105792	514	7	148003	37412	0	0	0	0	50	4	2840633	1	1
ING4	2816983	210	61	90240	19740	0	0	0	0	50	5	3374365	1	1
ING5	1323203	406	32	85305	20868	0	0	0	0	50	5	2763929	1	1
INHA	548994	487	35	114398	41407	0	0	0	0	50	8	3288825	1	1
INHBB	218512	446	15	130942	42488	0	0	0	0	50	5	2894683	1	1
INHBC	1347802	194	32	113411	36472	0	0	1	0	38	4	1996701	1	1
INHBE	1347802	194	32	110779	38258	0	0	0	0	50	5	2748560	1	1
INMT	463251	489	22	87044	26038	0	0	0	0	50	4	2989012	1	1
INO80	950881	181	41	535424	142927	0	0	0	0	3	0	273493	1	1
INO80B	1069803	343	45	115761	38070	0	0	0	0	50	3	2620485	1	1
INO80C	368170	474	38	77926	22325	0	0	0	0	50	1	2533817	1	1
INO80D	290764	492	23	340186	99734	0	0	0	0	50	5	3060546	1	1
INO80E	NaN	NaN	NaN	81686	25897	0	0	0	0	50	12	5260005	1	1
INPP4A	212473	623	41	354239	98653	0	0	0	0	50	3	2078340	1	1
INPP4B	51592	807	10	321856	81827	0	0	0	0	50	8	3018716	1	1
INPP5A	155331	452	12	147721	36002	0	0	0	0	50	3	2955360	1	1
INPP5D	430468	259	37	351795	96867	0	0	0	0	50	2	2281897	1	1
INPP5F	656842	199	43	389160	100815	0	0	0	0	50	5	2810788	1	1
INPP5J	731144	218	40	214461	62886	0	0	0	0	50	3	3316743	1	1
INPP5K	1371893	220	24	154395	41736	0	0	0	0	50	6	3028210	1	1
INPPL1	744547	182	58	419663	128122	0	0	2	0	43	6	2251770	1	1
INS	NaN	NaN	NaN	36566	11797	0	0	0	0	50	12	5245905	1	1
INS-IGF2	837088	579	38	65330	21949	0	0	0	0	50	2	2551818	1	1
INSIG1	263493	NaN	14	114022	29375	0	0	1	0	20	3	808964	1	1
INSIG2	190880	537	8	76046	21808	0	0	0	0	50	5	3416195	1	1
INSL4	372067	616	20	45919	14147	0	0	0	0	50	6	2501011	1	1
INSL5	335045	692	-16	46060	12314	0	0	0	0	50	6	2360434	1	1
INSL6	351963	629	20	72239	19411	0	0	0	0	50	5	2667673	1	1
INSM1	226483	808	-9	158672	57481	0	0	0	0	50	6	2678436	1	1
INSM2	313860	434	11	176391	63450	0	0	0	0	50	0	2866859	1	1
INSR	558979	505	21	465911	130942	0	0	0	0	7	0	407913	1	1
INTS1	595899	243	38	728547	224754	0	0	0	0	35	6	2111193	1	1
INTS10	207502	242	10	247925	61852	0	0	0	0	50	5	2717399	1	1
INTS12	293906	417	3	154207	45167	0	0	1	0	50	4	2796641	1	1
INTS3	1687837	175	33	361195	96350	0	0	0	0	37	4	2047508	1	1
INTS4	577731	361	32	329470	90992	0	0	0	0	50	6	3395233	1	1
INTS5	2425755	248	51	316827	115479	0	0	1	0	40	5	2122802	1	1
INTS6	219283	371	38	304889	81310	0	0	1	0	50	3	2381490	1	1
INTS8	430887	389	38	346860	89112	0	0	0	0	50	1	2997989	1	1
INTU	211890	437	-11	320211	87279	0	0	0	0	50	7	2479626	1	1
INVS	246802	735	19	359973	99969	0	0	1	0	50	6	3011196	1	1
IP6K1	1429151	191	43	147909	41313	0	0	0	0	50	13	3751305	1	1
IP6K2	1646019	212	45	207552	56118	0	0	0	0	50	14	3130294	1	1
IP6K3	1558308	328	34	137616	38493	0	0	0	0	50	4	2488509	1	1
IPCEF1	100494	765	9	156745	37835	0	0	0	0	50	3	3577734	1	1
IPMK	153476	357	-28	141940	37271	0	0	0	0	50	4	2664101	1	1
IPO11	176850	735	18	355696	90428	0	0	0	0	50	2	2799790	1	1
IPO5	496805	532	2	388878	98418	0	0	0	0	50	3	2999352	1	1
IPO7	566709	145	21	363780	89253	0	0	0	0	50	1	2503408	1	1
IPO8	239796	580	-19	361806	90804	0	0	0	0	12	0	779871	1	1
IPO9	764022	208	26	355320	98700	0	0	0	0	50	3	3410790	1	1
IPP	972928	146	29	210842	55507	0	0	0	0	50	7	2998083	1	1
IQCA1	112916	599	11	286371	71910	0	0	1	0	50	7	2716882	1	1
IQCB1	371177	520	32	207317	53392	0	0	0	0	50	8	2815488	1	1
IQCC	1460758	218	29	181843	52076	0	0	0	0	50	3	2862864	1	1
IQCD	417427	252	35	116701	31631	0	0	0	0	50	2	2540162	1	1
IQCE	777967	226	44	238102	68150	0	0	1	0	50	2	3207609	1	1
IQCF1	1013177	370	39	69560	19834	0	0	0	0	50	5	2609064	1	1
IQCF2	849777	453	39	56306	15181	0	0	0	0	50	4	2402687	1	1
IQCF3	849777	453	39	53345	14194	0	0	0	0	50	4	2402687	1	1
IQCF5	NaN	NaN	NaN	50807	13348	0	0	0	0	50	12	5247456	1	1
IQCF6	NaN	NaN	NaN	35814	10434	0	0	0	0	31	3	2316677	1	1
IQCG	612221	410	33	156886	36566	0	0	0	0	50	1	2625655	1	1
IQCH	275948	360	31	367399	96773	0	0	0	0	50	7	2524981	1	1
IQCJ	170382	930	-11	60207	16215	0	0	0	0	50	0	2910099	1	1
IQCK	289773	639	13	100627	25709	0	0	0	0	50	4	3628071	1	1
IQGAP1	1142649	150	37	574058	148426	0	0	0	0	50	6	3503286	1	1
IQGAP2	229166	675	34	547127	139261	0	0	1	0	50	8	2930544	1	1
IQSEC1	516922	406	48	379384	116090	0	0	0	0	50	4	3366798	1	1
IQSEC2	886836	NaN	77	499046	157027	0	0	0	0	50	5	2988777	1	1
IQSEC3	241073	592	27	394048	124832	0	0	1	0	50	1	2992396	1	1
IQUB	89539	779	-21	273493	68291	0	0	0	0	50	10	2608876	1	1
IRAK1	2355024	NaN	25	234906	74307	0	0	0	0	50	6	4037958	1	1
IRAK1BP1	198307	832	-13	87044	25051	0	0	0	0	50	2	3223495	1	1
IRAK2	744536	224	49	211594	60254	0	0	0	0	50	3	2709644	1	1
IRAK3	239871	696	4	206377	52640	0	0	0	0	50	6	2849751	1	1
IRAK4	132735	558	-16	160552	40655	0	0	0	0	50	0	3235433	1	1
IRF2	207866	400	55	121542	31020	0	0	0	0	50	3	2716083	1	1
IRF3	1733181	195	36	142081	43193	0	0	0	0	50	4	2998647	1	1
IRF4	208360	631	48	154677	41031	0	0	1	0	41	2	1758599	1	1
IRF6	220312	429	18	159706	42206	0	0	1	0	50	5	2874849	1	1
IRF7	1774224	236	57	171080	55507	0	0	0	0	50	5	2358930	1	1
IRF9	974559	220	41	133480	37553	0	0	0	0	50	5	3243235	1	1
IRGC	452493	192	-2	147157	49961	0	0	0	0	50	7	2723932	1	1
IRGM	NaN	NaN	NaN	59596	17108	0	0	0	0	50	12	5251216	1	1
IRGQ	428891	209	-2	191055	74025	0	0	1	0	50	6	2836779	1	1
IRS1	146164	493	-3	399171	127464	0	0	0	0	50	6	2939051	1	1
IRX1	7226	1155	-24	153972	51465	0	0	0	0	50	7	2678577	1	1
IRX2	18983	986	-29	151998	49914	0	0	0	0	50	12	3019468	1	1
IRX5	100202	762	-46	154207	51653	0	0	0	0	50	8	3571483	1	1
IRX6	130838	706	-26	145512	46389	0	0	0	0	50	6	2895858	1	1
ISCA1	311398	417	8	44133	12549	0	0	0	0	50	0	2806887	1	1
ISCA1P1	177047	815	-3	43851	13254	0	0	0	0	50	4	2229069	1	1
ISCA2	749329	384	31	51841	15698	0	0	0	0	50	3	2908454	1	1
ISCU	437636	399	40	50196	13113	0	0	0	0	50	4	3224435	1	1
ISG15	1971475	239	15	53486	17578	0	0	1	0	0	1	17578	1	1
ISG20	393645	605	14	59878	18800	0	0	0	0	50	5	2898114	1	1
ISL1	27991	1083	-28	119192	31678	0	0	1	0	9	7	854507	1	1
ISL2	289294	229	39	120414	34968	0	0	0	0	50	4	2260841	1	1
ISLR	492755	317	46	136441	45590	0	0	0	0	50	5	2917149	1	1
ISLR2	492755	317	46	233872	82250	0	0	0	0	50	5	2917149	1	1
ISM2	504548	359	47	196366	49256	0	0	0	0	50	3	2785032	1	1
ISOC1	38196	985	-2	98512	30503	0	0	0	0	50	3	2369364	1	1
ISOC2	1048909	399	24	72615	24111	0	0	0	0	50	6	2755187	1	1
ISPD	285724	921	-20	153690	42582	0	0	0	0	50	3	3039725	1	1
ISX	234416	597	-76	81122	24628	0	0	0	0	38	3	1820733	1	1
ISYNA1	1384225	259	42	183864	58233	0	0	0	0	50	10	3178845	1	1
ITFG1	489472	809	-5	213051	56118	0	0	0	0	50	0	2696484	1	1
ITFG2	495532	443	28	152515	43193	0	0	0	0	50	8	2872311	1	1
ITFG3	1304158	199	40	184287	55836	0	0	0	0	50	5	3084563	1	1
ITGA1	173759	379	9	406315	108899	0	0	0	0	50	3	2550408	1	1
ITGA10	NaN	NaN	NaN	390664	120038	0	0	0	0	50	12	5354146	1	1
ITGA11	370132	531	41	407443	112142	0	0	0	0	26	2	1539767	1	1
ITGA2	193331	354	4	407678	108664	0	0	0	0	33	3	1550812	1	1
ITGA2B	1062294	172	38	350761	105797	0	0	0	0	50	1	3138895	1	1
ITGA4	233378	518	20	359503	92684	0	0	0	0	50	6	2839787	1	1
ITGA5	653663	190	42	355179	105609	0	0	0	0	50	6	2728162	1	1
ITGA6	381919	371	23	387562	103964	0	0	0	0	50	2	2793539	1	1
ITGA8	110825	853	-3	368621	98089	0	0	0	0	50	6	2656487	1	1
ITGAE	500884	176	28	403401	112941	0	0	2	0	2	2	165581	1	1
ITGAL	2276763	142	57	399312	112941	0	0	0	0	22	3	1234596	1	1
ITGAV	266463	373	7	367587	99405	0	0	0	0	50	1	2162141	1	1
ITGAX	1122895	481	-2	395505	113505	0	0	0	0	50	2	2228317	1	1
ITGB1	390742	205	-15	306581	73132	0	0	0	0	13	1	602540	1	1
ITGB1BP1	624421	340	37	70359	18048	0	0	0	0	50	5	3004146	1	1
ITGB1BP2	728362	NaN	26	121636	31490	0	0	0	0	50	5	3795814	1	1
ITGB1BP3	2173603	207	30	79665	21432	0	0	0	0	50	7	2798145	1	1
ITGB2	746455	191	74	261414	72756	0	0	0	0	50	3	2597173	1	1
ITGB3	965617	188	19	268840	73085	0	0	0	0	50	3	2383887	1	1
ITGB3BP	130856	477	5	65659	14288	0	0	0	0	50	5	2120781	1	1
ITGB4	1885370	198	27	631727	184663	0	0	0	0	23	1	1455590	1	1
ITGB5	330119	254	40	272130	74166	0	0	1	0	50	3	2386613	1	1
ITGB7	1703142	191	52	266819	79054	0	0	0	0	50	6	2401136	1	1
ITGBL1	26094	536	-6	174840	40185	0	0	0	0	50	8	2904741	1	1
ITIH3	1193949	272	49	307615	81404	0	0	0	0	50	7	2972139	1	1
ITIH4	1193949	272	49	316827	90240	0	0	0	0	5	0	368809	1	1
ITIH5	199273	528	-3	329987	95269	0	0	1	0	50	6	2493350	1	1
ITIH5L	257678	NaN	19	425068	137804	0	0	0	0	50	3	2667814	1	1
ITK	266925	1180	30	216482	55507	0	0	0	0	50	6	2866812	1	1
ITLN1	1048810	583	27	108805	27965	0	0	0	0	50	0	2286832	1	1
ITLN2	777836	441	19	112988	29140	0	0	0	0	50	3	2913248	1	1
ITM2A	13949	NaN	29	89676	24816	0	0	0	0	50	12	3421365	1	1
ITM2B	340844	457	36	92120	23641	0	0	0	0	50	0	2620767	1	1
ITM2C	1020678	519	45	89770	26414	0	0	0	0	50	6	3596816	1	1
ITPA	997984	255	52	68197	18236	0	0	0	0	50	7	2505899	1	1
ITPK1	326946	326	35	146734	40937	0	0	0	0	50	6	2522725	1	1
ITPKA	820644	237	37	150541	48551	0	0	0	0	50	3	2386472	1	1
ITPKB	508274	407	19	308649	95316	0	0	1	0	50	1	2619263	1	1
ITPKC	1127178	201	27	226023	66975	0	0	0	0	50	4	2594541	1	1
ITPR2	359658	548	22	935535	238995	0	0	0	0	50	5	3568052	1	1
ITPRIP	293891	376	8	178130	54238	0	0	0	0	50	1	2708281	1	1
ITPRIPL1	904852	213	43	186637	54473	0	0	0	0	50	2	3183216	1	1
ITPRIPL2	799976	275	20	165064	61664	0	0	1	0	50	5	2570383	1	1
IVL	59999	804	12	198011	50431	0	0	1	0	50	7	2846273	1	1
IWS1	471209	229	30	286465	67727	0	0	0	0	50	6	2439629	1	1
IYD	286182	334	29	121542	28059	0	0	0	0	50	5	2565260	1	1
IZUMO1	1635420	190	44	121589	32242	0	0	2	0	5	3	289238	1	1
JAG1	165910	431	-28	425632	104105	0	0	0	0	25	5	2147101	1	1
JAG2	872033	260	25	420650	117547	0	0	0	0	40	1	2319074	1	1
JAKMIP1	366026	678	41	293985	79242	0	0	0	0	50	4	2348214	1	1
JAKMIP2	102729	642	-4	283927	69842	0	0	0	0	50	7	2793022	1	1
JAKMIP3	146849	592	-12	292622	76657	0	0	0	0	50	2	2949673	1	1
JAM2	534549	723	26	103259	28294	0	0	0	0	50	4	2691502	1	1
JAM3	270247	601	6	120132	35250	0	0	0	0	50	7	2761485	1	1
JARID2	86503	782	34	417783	119286	0	0	0	0	50	10	3014204	1	1
JAZF1	292385	474	14	82908	22560	0	0	0	0	50	2	2406635	1	1
JDP2	758517	239	44	58139	17578	0	0	0	0	50	3	2943234	1	1
JHDM1D	462584	624	29	326321	83143	0	0	0	0	30	4	1752019	1	1
JKAMP	168237	606	12	106408	28952	0	0	0	0	50	7	2476430	1	1
JMJD4	595623	459	1	163090	48974	0	0	0	0	50	4	2233534	1	1
JMJD5	227767	448	27	152985	43428	0	0	0	0	24	1	1340064	1	1
JMJD7	NaN	NaN	NaN	107818	30503	0	0	0	0	50	12	5264611	1	1
JMJD7-PLA2G4B	874211	259	40	342207	100110	0	0	0	0	50	5	3227114	1	1
JMJD8	1207790	194	33	95880	30174	0	0	0	0	50	3	2971669	1	1
JOSD1	1056349	262	45	69419	18142	0	0	0	0	50	6	3208878	1	1
JOSD2	762018	517	35	61100	21103	0	0	0	0	50	4	3023651	1	1
JPH1	236544	478	-15	219960	63168	0	0	0	0	0	0	63168	1	1
JPH3	594064	251	23	243507	75576	0	0	0	0	50	2	2760357	1	1
JRK	384374	412	23	193734	59925	0	0	0	0	50	5	3087665	1	1
JRKL	272651	489	14	175028	47047	0	0	0	0	50	2	2267374	1	1
JSRP1	1603571	240	27	108993	35109	0	0	0	0	50	3	2895576	1	1
JTB	2028800	222	34	50854	13583	0	0	0	0	50	3	2413732	1	1
JUB	1240941	185	38	176297	55648	0	0	0	0	50	5	2896328	1	1
JUN	300720	419	5	106831	33605	0	0	0	0	50	4	2818073	1	1
JUNB	1937827	226	32	108664	38540	0	0	0	0	50	3	2784609	1	1
JUND	1178047	210	43	108241	38963	0	0	0	0	50	8	2943422	1	1
KAAG1	390563	612	-3	41125	9212	0	0	0	0	50	5	2687178	1	1
KAL1	16107	NaN	-30	229501	65894	0	0	0	0	50	5	2915316	1	1
KALRN	315141	549	32	1039687	278522	0	0	3	0	50	13	3348233	1	1
KANK1	136434	548	16	449555	128968	0	0	0	0	50	1	2330213	1	1
KANK3	752886	204	7	262213	91133	0	0	0	0	16	1	939765	1	1
KARS	449343	354	18	223720	58562	0	0	0	0	50	7	2816099	1	1
KAT2A	2171374	206	37	282705	81639	0	0	1	0	50	8	2354277	1	1
KAT2B	102581	583	4	284303	77644	0	0	0	0	50	8	3099603	1	1
KAT5	4131934	202	53	184757	53392	0	0	0	0	50	3	2737562	1	1
KATNA1	437046	210	41	169106	44368	0	0	0	0	50	4	2169661	1	1
KATNAL1	288583	374	48	168730	44603	0	0	0	0	50	4	2723415	1	1
KATNAL2	120136	561	12	162338	43099	0	0	0	0	50	6	2990328	1	1
KAZ	163077	802	9	286371	85305	0	0	0	0	50	6	2546930	1	1
KAZALD1	469702	221	52	99358	31913	0	0	0	0	50	8	2599758	1	1
KBTBD11	NaN	NaN	NaN	193170	70782	0	0	0	0	50	12	5304890	1	1
KBTBD12	727461	390	49	211547	54943	0	0	0	0	50	3	2743296	1	1
KBTBD2	373657	264	15	208727	56353	0	0	0	0	50	1	2656487	1	1
KBTBD3	86519	753	-16	207646	52781	0	0	0	0	50	6	3100872	1	1
KBTBD4	995645	214	31	177472	51371	0	0	0	0	50	7	2740711	1	1
KBTBD5	369022	329	34	204497	61711	0	0	0	0	50	9	2646805	1	1
KBTBD6	314264	337	66	221135	64390	0	0	0	0	50	6	2999023	1	1
KBTBD8	99545	940	13	203933	52687	0	0	0	0	50	5	3058666	1	1
KCNA10	435777	589	29	167743	49115	0	0	0	0	50	11	3154687	1	1
KCNA2	479017	640	21	164829	46671	0	0	0	0	50	7	2478921	1	1
KCNA3	318208	730	22	184569	59079	0	0	0	0	50	6	3943488	1	1
KCNA4	30326	940	-38	215025	61617	0	0	1	0	50	8	2509941	1	1
KCNA5	160467	896	22	194721	65001	0	0	0	0	6	0	384225	1	1
KCNA6	277089	903	16	169388	54802	0	0	0	0	50	7	2637076	1	1
KCNA7	2070141	200	35	143585	50290	0	0	0	0	50	3	2395261	1	1
KCNAB1	502198	782	4	196883	54238	0	0	0	0	50	5	3447168	1	1
KCNAB2	593369	271	22	129109	35015	0	0	0	0	50	1	2605727	1	1
KCNAB3	1794630	337	33	138227	40420	0	0	0	0	50	5	2596374	1	1
KCNB2	110047	904	-11	300847	86057	0	0	0	0	50	2	3742610	1	1
KCNC1	499802	582	19	195285	58797	0	0	1	0	50	2	2178638	1	1
KCNC2	175202	822	-31	215307	67116	0	0	0	0	50	8	2822162	1	1
KCNC3	1072052	528	26	241721	81169	0	0	0	0	50	0	2477746	1	1
KCND1	834590	NaN	41	210043	66881	0	0	1	0	50	5	2866624	1	1
KCND2	49438	962	7	208586	61147	0	0	0	0	50	3	3440588	1	1
KCND3	320241	623	23	216905	64531	0	0	0	0	11	2	586936	1	1
KCNE1	381338	502	16	42817	12737	0	0	0	0	50	8	3632818	1	1
KCNE1L	203975	NaN	36	44979	15510	0	0	0	0	50	5	2022034	1	1
KCNE2	410767	518	61	42347	10669	0	0	0	0	50	4	1806445	1	1
KCNE4	279069	585	3	56024	16873	0	0	0	0	50	3	2967298	1	1
KCNF1	668276	514	23	160787	48598	0	0	0	0	50	10	2958415	1	1
KCNG1	449718	474	23	165252	53298	0	0	0	0	27	1	2007934	1	1
KCNG2	323907	509	-22	144572	53392	0	0	0	0	50	3	3076056	1	1
KCNG3	254123	368	24	141705	43710	0	0	0	0	50	3	2932800	1	1
KCNG4	582429	364	12	168213	52593	0	0	0	0	50	5	3128085	1	1
KCNH1	153525	862	-7	331162	93248	0	0	0	0	50	10	2938957	1	1
KCNH2	775233	547	25	417454	134561	0	0	0	0	50	12	3932396	1	1
KCNH7	70298	965	-6	412190	111907	0	0	0	0	50	3	2414202	1	1
KCNIP1	52578	618	31	92731	20915	0	0	0	0	50	9	3010773	1	1
KCNIP2	865397	335	45	117359	30973	0	0	0	0	50	5	3545915	1	1
KCNIP3	246871	498	14	102225	25803	0	0	0	0	50	2	2397423	1	1
KCNIP4	35439	1264	3	103917	24816	0	0	0	0	50	5	2598348	1	1
KCNJ1	194422	602	1	130425	36237	0	0	0	0	50	7	2678013	1	1
KCNJ10	829863	386	17	122341	38681	0	0	0	0	50	3	2821551	1	1
KCNJ11	454503	598	14	125772	39621	0	0	0	0	50	2	2718527	1	1
KCNJ12	405028	480	-60	141987	42159	0	0	0	0	50	4	3676481	1	1
KCNJ13	325071	328	33	121871	31960	0	0	0	0	50	7	2523947	1	1
KCNJ15	109140	246	56	124080	35532	0	0	0	0	50	9	2834570	1	1
KCNJ16	32643	589	-53	139402	38399	0	0	1	0	50	10	2983701	1	1
KCNJ2	31424	614	-44	141752	39292	0	0	0	0	50	14	3084610	1	1
KCNJ3	15788	1135	7	166192	47282	0	0	0	0	50	5	2941119	1	1
KCNJ4	1466610	215	23	145230	43992	0	0	0	0	50	2	2103908	1	1
KCNJ5	194422	602	1	139308	39480	0	0	0	0	50	7	2678013	1	1
KCNJ8	501891	984	-9	140013	40890	0	0	0	0	50	5	2739536	1	1
KCNJ9	829863	386	17	127135	40091	0	0	0	0	50	3	2821551	1	1
KCNK1	135142	419	12	110497	33182	0	0	0	0	50	3	2729149	1	1
KCNK10	131280	834	-23	191901	54708	0	0	0	0	50	9	2499742	1	1
KCNK12	791803	516	25	134843	48034	0	0	0	0	50	5	3298413	1	1
KCNK13	300869	604	12	133198	40373	0	0	0	0	50	5	2718621	1	1
KCNK15	890596	168	46	103635	37224	0	0	0	0	50	7	2776243	1	1
KCNK16	190767	749	31	144478	44039	0	0	0	0	50	8	2725906	1	1
KCNK17	190767	749	31	124268	37741	0	0	0	0	50	8	2725906	1	1
KCNK18	202100	640	4	127981	35861	0	0	1	0	10	2	404623	1	1
KCNK2	363438	818	-28	147204	42723	0	0	0	0	50	3	2387036	1	1
KCNK3	1198614	300	41	126477	41172	0	0	1	0	38	6	2757913	1	1
KCNK4	1613996	257	65	126242	43804	0	0	0	0	50	7	2815300	1	1
KCNK5	181911	634	29	164594	49162	0	0	0	0	50	7	2794150	1	1
KCNK6	1467279	253	0	97948	36002	0	0	0	0	50	4	2638815	1	1
KCNK7	3945819	202	45	106737	38916	0	0	0	0	50	3	2737562	1	1
KCNK9	62115	562	5	123704	36049	0	0	0	0	50	6	3339914	1	1
KCNMB1	55692	614	41	64061	18847	0	0	0	0	50	4	2143576	1	1
KCNMB2	144490	882	-8	80605	21479	0	0	0	0	50	6	4006797	1	1
KCNMB3	412428	641	14	116607	31020	0	0	0	0	50	4	3103692	1	1
KCNMB4	148192	547	-7	70829	19552	0	0	0	0	50	9	2607701	1	1
KCNN1	1328847	217	35	178788	56400	0	0	0	0	50	6	2698129	1	1
KCNN3	1958370	559	34	244635	71769	0	0	1	0	50	3	2477182	1	1
KCNN4	452493	192	-2	140013	45543	0	0	0	0	50	7	2723932	1	1
KCNQ4	428440	188	32	229642	72380	0	0	0	0	50	6	2310943	1	1
KCNQ5	648013	975	15	317109	93483	0	0	0	0	50	3	2622271	1	1
KCNRG	337743	357	44	101567	28858	0	0	0	0	50	4	2720031	1	1
KCNS1	865186	324	46	168401	56212	0	0	0	0	50	6	3637565	1	1
KCNS2	440962	550	28	156792	45966	0	0	0	0	50	11	2755187	1	1
KCNS3	143212	1197	6	163513	45167	0	0	0	0	50	3	2520798	1	1
KCNT1	404991	494	38	419898	120132	0	0	0	0	50	0	2372842	1	1
KCNV1	102383	890	-18	163513	49538	0	0	0	0	50	2	3131516	1	1
KCNV2	158557	682	-5	178036	53768	0	0	1	0	50	6	2864086	1	1
KCP	NaN	NaN	NaN	552485	158860	0	0	1	0	50	13	5392968	1	1
KCTD1	173654	429	31	283222	85352	0	0	0	0	50	10	3171701	1	1
KCTD10	434920	420	38	106690	29798	0	0	0	0	50	1	2912778	1	1
KCTD11	1911735	206	36	72568	25991	0	0	0	0	50	5	2914000	1	1
KCTD12	202176	734	11	102789	35109	0	0	0	0	50	2	2580629	1	1
KCTD13	NaN	NaN	NaN	107865	34545	0	0	0	0	50	12	5268653	1	1
KCTD15	680604	598	-26	95410	29516	0	0	0	0	50	2	2425623	1	1
KCTD16	38690	643	-2	142645	39386	0	0	0	0	50	7	2693758	1	1
KCTD17	699535	379	44	101661	28482	0	0	0	0	50	4	3511370	1	1
KCTD18	542097	378	26	141846	42159	0	0	0	0	50	6	2395355	1	1
KCTD19	1201743	142	56	312785	88642	0	0	0	0	50	7	3304711	1	1
KCTD2	1111289	171	31	87843	26931	0	0	0	0	50	0	2288759	1	1
KCTD20	994811	148	35	144243	37365	0	0	0	0	50	5	3192945	1	1
KCTD21	551110	208	23	86386	24581	0	0	0	0	50	1	3107452	1	1
KCTD3	82180	597	-30	277629	77127	0	0	0	0	50	7	2599852	1	1
KCTD4	613630	276	60	86339	23641	0	0	0	0	50	6	2550032	1	1
KCTD5	1803069	200	47	79853	22654	0	0	0	0	50	9	2550925	1	1
KCTD6	567081	265	35	79900	21902	0	0	0	0	50	5	2888996	1	1
KCTD7	615008	246	43	96397	28529	0	0	0	0	50	4	3002501	1	1
KCTD9	178615	515	22	134890	36284	0	0	0	0	50	6	2806793	1	1
KDELC1	195534	475	24	173900	43945	0	0	0	0	28	1	1266133	1	1
KDELC2	383210	579	11	172208	46906	0	0	0	0	50	2	2382806	1	1
KDELR1	1478750	217	36	72051	20304	0	0	0	0	50	11	4129467	1	1
KDELR2	NaN	NaN	NaN	91932	25098	0	0	0	0	50	12	5259206	1	1
KDELR3	1466610	215	23	79195	22043	0	0	0	0	50	2	2103908	1	1
KDM1A	715760	153	29	297134	85117	0	0	0	0	50	3	2656346	1	1
KDM1B	477756	397	1	204638	54379	0	0	0	0	50	3	2646758	1	1
KDM2A	1502318	162	42	395317	107912	0	0	0	0	50	12	3590095	1	1
KDM3A	625501	424	22	452986	120320	0	0	0	0	50	2	3133302	1	1
KDM4A	939679	209	34	366083	96256	0	0	1	0	50	6	2812856	1	1
KDM4B	993857	258	26	368668	107207	0	0	0	0	34	4	2059117	1	1
KDM4C	153801	838	14	392873	99358	0	0	0	0	50	3	2578044	1	1
KDM4D	304973	513	-12	170939	50713	0	0	0	0	50	6	2845850	1	1
KDM4DL	NaN	NaN	NaN	166568	47893	0	0	0	0	50	12	5282001	1	1
KDM5A	305933	480	27	576267	154254	0	0	0	0	37	2	1845596	1	1
KDM5D	0	0	0	530348	149413	0	0	0	0	7	0	477426	1	1
KDR	175189	706	3	466475	123892	0	0	0	0	30	5	1717709	1	1
KEAP1	1996822	207	30	207270	59925	0	0	0	0	50	2	2520939	1	1
KEL	294033	676	2	250087	70124	0	0	0	0	50	2	2297642	1	1
KERA	21995	523	-17	118346	32101	0	0	0	0	50	6	2809378	1	1
KHDC1	742452	565	13	56118	15369	0	0	0	0	50	3	3217714	1	1
KHDC1L	NaN	NaN	NaN	44039	11938	0	0	0	0	50	12	5246046	1	1
KHDRBS1	1216050	133	33	146734	45590	0	0	1	0	50	3	3031829	1	1
KHDRBS3	16039	1124	-24	118440	32853	0	0	0	0	50	7	3015943	1	1
KHK	1214097	238	50	123187	35438	0	0	0	0	50	7	3002595	1	1
KHNYN	897668	265	29	222451	68714	0	0	0	0	6	1	446171	1	1
KHSRP	865106	219	33	240499	71393	0	0	0	0	50	5	2766420	1	1
KIAA0020	137713	763	16	228185	55930	0	0	0	0	50	3	2385485	1	1
KIAA0040	NaN	NaN	NaN	33699	8601	0	0	0	0	31	3	2314844	1	1
KIAA0090	788190	448	30	335486	97948	0	0	0	0	50	4	2921896	1	1
KIAA0100	1651143	225	31	753786	213756	0	0	0	0	27	3	1815046	1	1
KIAA0101	766091	263	33	42394	10199	0	0	0	0	50	7	2709174	1	1
KIAA0141	696239	321	48	172819	52076	0	0	0	0	50	4	2536684	1	1
KIAA0146	918018	606	6	309730	88736	0	0	0	0	20	5	1476176	1	1
KIAA0174	471197	218	31	122153	35626	0	0	0	0	50	5	2352538	1	1
KIAA0182	422186	213	37	399641	124315	0	0	1	0	50	4	2518260	1	1
KIAA0195	1928925	195	19	456417	134514	0	0	0	0	20	2	1360368	1	1
KIAA0196	489847	520	25	400863	105045	0	0	0	0	2	0	173806	1	1
KIAA0232	500642	179	50	469342	125114	0	0	0	0	33	6	1713432	1	1
KIAA0240	1023102	187	38	359409	103635	0	0	0	0	50	2	2598019	1	1
KIAA0247	600813	299	44	100157	31255	0	0	0	0	50	6	2927818	1	1
KIAA0317	900799	207	42	281859	76845	0	0	0	0	50	2	2795889	1	1
KIAA0319	417813	373	19	365613	103776	0	0	1	0	50	7	2846743	1	1
KIAA0355	662469	216	-1	356072	103729	0	0	0	0	50	4	2643938	1	1
KIAA0368	366471	419	28	687657	194157	0	0	0	0	50	4	3304429	1	1
KIAA0391	586870	321	38	198011	52405	0	0	0	0	50	6	2848059	1	1
KIAA0406	599934	303	49	359221	105797	0	0	1	0	50	4	2378858	1	1
KIAA0415	479282	523	22	264328	86762	0	0	0	0	50	6	3532473	1	1
KIAA0427	99954	406	51	203792	56635	0	0	0	0	50	5	2678718	1	1
KIAA0430	538786	282	29	588722	163654	0	0	0	0	50	3	2554591	1	1
KIAA0494	615653	417	20	170375	45073	0	0	0	0	50	2	3014110	1	1
KIAA0495	249153	341	24	64390	21620	0	0	0	0	50	3	2821504	1	1
KIAA0513	517155	273	32	143726	36754	0	0	0	0	50	4	2506228	1	1
KIAA0528	213736	811	-9	344369	92590	0	0	0	0	50	6	2612119	1	1
KIAA0556	349212	620	12	546563	153784	0	0	0	0	50	4	2388493	1	1
KIAA0562	249714	412	32	318707	84835	0	0	1	0	50	6	2922554	1	1
KIAA0564	259442	557	50	652031	179587	0	0	0	0	34	0	1936917	1	1
KIAA0586	290827	454	33	504498	134937	0	0	0	0	50	3	2952634	1	1
KIAA0649	298554	539	14	389348	123046	0	0	0	0	50	3	2741886	1	1
KIAA0652	914919	176	39	177754	50384	0	0	0	0	50	4	2894354	1	1
KIAA0748	246749	748	11	179305	47000	0	0	0	0	50	2	2920110	1	1
KIAA0753	462930	285	10	330786	88830	0	0	0	0	50	8	3403082	1	1
KIAA0754	NaN	NaN	NaN	455148	148896	0	0	0	0	50	12	5383004	1	1
KIAA0776	105478	1376	-1	275514	71205	0	0	0	0	50	6	2617383	1	1
KIAA0831	739675	256	39	168683	45214	0	0	0	0	50	4	3825095	1	1
KIAA0895	342379	285	17	180010	47846	0	0	0	0	50	4	3092412	1	1
KIAA0895L	1109491	150	46	154207	48833	0	0	0	0	50	3	2518354	1	1
KIAA0907	1988461	174	32	206283	61476	0	0	0	0	50	2	2430135	1	1
KIAA0922	188087	454	39	555634	145277	0	0	0	0	50	6	3156849	1	1
KIAA1009	51818	807	-15	493594	114962	0	0	0	0	50	3	3668726	1	1
KIAA1024	261814	789	13	305923	83660	0	0	0	0	50	1	2799273	1	1
KIAA1033	237030	387	34	414540	100392	0	0	0	0	50	4	2329226	1	1
KIAA1045	676166	394	23	134514	39057	0	0	0	0	50	2	4017795	1	1
KIAA1107	NaN	NaN	NaN	457122	120555	0	0	0	0	50	12	5354663	1	1
KIAA1143	433853	426	27	53580	13395	0	0	0	0	50	8	2941777	1	1
KIAA1147	213663	781	17	154066	43334	0	0	0	0	50	3	2326829	1	1
KIAA1161	478815	302	38	228420	74589	0	0	0	0	34	4	1545407	1	1
KIAA1191	549164	427	28	103541	29845	0	0	0	0	50	4	2876635	1	1
KIAA1211	460708	489	17	406362	120132	0	0	0	0	50	6	2875836	1	1
KIAA1217	136799	839	-15	649587	184005	0	0	0	0	50	0	3200042	1	1
KIAA1239	NaN	NaN	NaN	578617	162056	0	0	0	0	50	12	5396164	1	1
KIAA1257	1149132	379	52	141752	35626	0	0	0	0	50	2	2593225	1	1
KIAA1267	388537	357	21	365002	110450	0	0	0	0	14	1	744856	1	1
KIAA1274	549709	487	39	289003	84224	0	0	0	0	50	6	3078124	1	1
KIAA1279	860888	246	52	209996	56494	0	0	0	0	50	10	2441227	1	1
KIAA1310	889428	234	44	292011	91650	0	0	0	0	50	3	3532332	1	1
KIAA1324	994979	215	25	345591	95175	0	0	0	0	50	5	2874661	1	1
KIAA1324L	154470	1087	-7	355884	91650	0	0	0	0	50	2	2846884	1	1
KIAA1328	99312	893	-1	197729	52123	0	0	0	0	50	6	2956300	1	1
KIAA1370	421095	345	21	366083	96115	0	0	1	0	50	7	2603518	1	1
KIAA1383	134159	644	-2	343335	99969	0	0	0	0	50	8	2647275	1	1
KIAA1407	438696	487	29	325804	79571	0	0	0	0	50	7	2985205	1	1
KIAA1429	534075	405	36	617627	169858	0	0	0	0	0	0	169858	1	1
KIAA1430	316425	530	37	179634	48081	0	0	0	0	3	0	134514	1	1
KIAA1432	311104	473	36	467321	125866	0	0	0	0	50	0	2427691	1	1
KIAA1462	184440	520	12	445748	131224	0	0	0	0	8	0	728406	1	1
KIAA1467	697100	196	7	206800	63779	0	0	0	0	50	7	2817086	1	1
KIAA1468	133045	374	40	415198	115385	0	0	0	0	50	5	2591674	1	1
KIAA1486	17102	517	-4	213145	66317	0	0	0	0	50	8	3135135	1	1
KIAA1522	1339617	195	26	341643	125208	0	0	1	0	50	7	2983701	1	1
KIAA1524	214268	867	2	313255	81263	0	0	0	0	32	2	2096529	1	1
KIAA1529	378658	528	34	574481	143632	0	0	0	0	41	2	2115846	1	1
KIAA1530	1018381	507	41	239465	68197	0	0	0	0	50	7	3228618	1	1
KIAA1539	1108514	411	41	172302	59643	0	0	0	0	50	5	2276351	1	1
KIAA1543	611341	384	33	412472	138133	0	0	0	0	26	0	1557909	1	1
KIAA1549	482191	289	18	632009	204262	0	0	1	0	50	3	2570618	1	1
KIAA1586	431412	348	29	266678	68338	0	0	0	0	50	8	2968097	1	1
KIAA1598	202512	533	-14	223015	53345	0	0	0	0	11	0	631774	1	1
KIAA1609	584311	285	14	154536	42723	0	0	0	0	50	0	2954420	1	1
KIAA1614	232445	398	15	380606	127981	0	0	0	0	50	3	2519435	1	1
KIAA1632	385282	380	41	877302	238572	0	0	1	0	50	4	3391990	1	1
KIAA1644	218812	280	16	68009	18988	0	0	0	0	50	6	2429477	1	1
KIAA1683	1178047	210	43	434609	146029	0	0	0	0	10	0	641315	1	1
KIAA1704	685405	245	40	118910	29422	0	0	0	0	50	7	3388700	1	1
KIAA1712	63527	647	11	150165	37224	0	0	0	0	50	8	2867846	1	1
KIAA1715	237188	967	11	147909	40326	0	0	0	0	50	3	2630355	1	1
KIAA1731	NaN	NaN	NaN	886702	230582	0	0	0	0	11	0	904421	1	1
KIAA1737	520205	235	60	131224	39668	0	0	0	0	50	4	2545708	1	1
KIAA1755	499325	245	60	391369	123986	0	0	0	0	50	4	2555531	1	1
KIAA1804	146614	392	5	338870	104857	0	0	0	0	21	0	1123300	1	1
KIAA1826	84555	890	-19	117124	29798	0	0	0	0	50	3	2889325	1	1
KIAA1919	364757	424	30	170281	50948	0	0	0	0	50	2	3259027	1	1
KIAA1949	2115149	171	41	196554	64860	0	0	0	0	50	7	3053261	1	1
KIAA1958	459178	374	11	236316	68667	0	0	0	0	50	3	3616885	1	1
KIAA1967	757216	224	45	308931	93201	0	0	0	0	50	1	2888526	1	1
KIAA1984	1910405	176	41	186449	47752	0	0	0	0	50	4	3061298	1	1
KIAA2013	519155	207	43	199891	69842	0	0	0	0	50	1	2469568	1	1
KIAA2018	453036	419	24	737007	215871	0	0	0	0	20	1	1148351	1	1
KIAA2022	251853	NaN	7	508070	135313	0	0	0	0	50	2	2876212	1	1
KIDINS220	280134	559	14	600378	165534	0	0	0	0	1	0	196460	1	1
KIF11	347309	312	20	363686	95269	0	0	0	0	19	2	1310078	1	1
KIF12	244063	558	0	171738	53580	0	0	0	0	50	2	2462095	1	1
KIF13A	495244	363	1	621058	167555	0	0	0	0	50	4	2638862	1	1
KIF13B	333305	417	42	621340	173759	0	0	0	0	50	3	3223683	1	1
KIF14	361992	370	7	569875	143444	0	0	0	0	50	1	2540726	1	1
KIF15	434707	426	26	487625	119098	0	0	0	0	20	3	1079637	1	1
KIF17	632832	208	35	342489	101097	0	0	0	0	50	5	2932988	1	1
KIF18B	1037808	191	34	281248	89159	0	0	0	0	50	4	2360105	1	1
KIF1A	1094176	446	29	577348	163889	0	0	1	0	50	7	2798756	1	1
KIF1B	712477	306	25	779542	205202	0	0	0	0	35	5	2705179	1	1
KIF1C	1399774	343	26	368151	110685	0	0	1	0	50	7	2774504	1	1
KIF20A	1127160	314	50	303479	83566	0	0	0	0	50	3	2628945	1	1
KIF20B	202048	401	23	623596	147674	0	0	1	0	50	1	2511915	1	1
KIF22	NaN	NaN	NaN	221088	68526	0	0	1	0	31	4	2374769	1	1
KIF23	307077	298	19	333841	85070	0	0	0	0	50	6	3073800	1	1
KIF24	596029	186	43	455900	129955	0	0	0	0	50	4	2914376	1	1
KIF25	142012	702	-17	127558	40091	0	0	0	0	50	7	3774946	1	1
KIF26A	655915	468	32	592623	211782	0	0	1	0	50	8	3053026	1	1
KIF2A	176808	575	33	259957	66458	0	0	0	0	50	7	2829776	1	1
KIF2C	574317	191	43	252954	65424	0	0	0	0	50	4	2696202	1	1
KIF3A	717412	356	59	244212	60912	0	0	0	0	50	8	2271980	1	1
KIF3B	920221	146	58	251873	69043	0	0	0	0	50	6	2737327	1	1
KIF3C	597475	166	40	263247	76563	0	0	0	0	50	2	2897832	1	1
KIF4A	243320	NaN	45	428875	109604	0	0	0	0	50	4	3072531	1	1
KIF5A	1347795	303	44	359315	93436	0	0	0	0	50	6	3909883	1	1
KIF5C	87934	682	0	327120	81216	0	0	0	0	2	0	93248	1	1
KIF9	816399	242	46	274057	71816	0	0	0	0	50	3	2810224	1	1
KIFAP3	181109	743	2	279321	66834	0	0	0	0	45	12	2858869	1	1
KIFC1	1441897	236	31	220336	70406	0	0	0	0	50	4	2622318	1	1
KILLIN	NaN	NaN	NaN	56494	19223	0	0	0	0	50	12	5253331	1	1
KIN	199265	447	4	140013	33699	0	0	0	0	50	3	2667720	1	1
KIR2DL1	NaN	NaN	NaN	118440	33417	0	0	0	0	50	12	5267525	1	1
KIR2DL3	1155455	625	-10	116560	32336	0	0	0	0	50	5	3168411	1	1
KIR2DS4	987531	620	-23	101661	28482	0	0	0	0	50	4	3203755	1	1
KIR3DL3	1155455	625	-10	137475	40608	0	0	0	0	50	5	3168411	1	1
KIR3DP1	1071493	620	-17	109933	32195	0	0	0	0	50	5	3172124	1	1
KIRREL	120128	589	13	251920	76610	0	0	0	0	50	7	2895952	1	1
KISS1R	2292363	206	44	125114	45919	0	0	0	0	50	7	2660153	1	1
KITLG	144795	419	-29	97431	23547	0	0	0	0	50	9	3043297	1	1
KL	209854	595	23	334452	96585	0	0	1	0	50	4	2836779	1	1
KLB	648710	177	43	346296	98277	0	0	0	0	50	6	2920016	1	1
KLC1	816643	204	41	222827	52828	0	0	0	0	50	3	2570853	1	1
KLC2	2133752	236	53	210936	61617	0	0	0	0	50	13	3232143	1	1
KLC3	1280459	215	23	167649	53016	0	0	0	0	50	4	2797910	1	1
KLC4	1239021	301	42	222498	65283	0	0	0	0	50	6	3899919	1	1
KLF1	1937827	226	32	115244	39715	0	0	0	0	50	3	2784609	1	1
KLF10	528975	178	42	159424	46436	0	0	0	0	50	2	2399256	1	1
KLF11	922437	234	42	167085	51888	0	0	0	0	50	5	3342546	1	1
KLF12	32882	755	41	134373	40044	0	0	0	0	50	6	2442637	1	1
KLF14	241201	399	35	101097	36237	0	0	0	0	50	4	2484702	1	1
KLF15	181307	600	34	134937	42582	0	0	0	0	50	8	2474315	1	1
KLF16	2226995	214	26	78443	29422	0	0	0	0	50	6	3193462	1	1
KLF17	865527	167	38	129062	37600	0	0	0	0	50	5	2678248	1	1
KLF2	785109	258	12	111390	40608	0	0	0	0	50	5	3067079	1	1
KLF5	274388	328	28	150588	44838	0	0	0	0	50	6	2729948	1	1
KLF6	129035	476	2	96961	24863	0	0	0	0	50	4	2480989	1	1
KLF7	207002	598	20	100721	29140	0	0	0	0	50	3	2378341	1	1
KLF8	111210	NaN	1	120696	34404	0	0	1	0	35	2	1387910	1	1
KLF9	167186	278	1	80699	23500	0	0	0	0	50	5	2426610	1	1
KLHDC1	627751	342	18	145089	34122	0	0	0	0	50	2	2610239	1	1
KLHDC10	428896	266	37	150447	42018	0	0	0	0	50	2	2300556	1	1
KLHDC2	642923	342	12	143679	35250	0	0	0	0	50	1	3589954	1	1
KLHDC3	1200368	259	40	131553	36096	0	0	0	0	50	5	2997801	1	1
KLHDC4	594175	251	28	178036	48692	0	0	0	0	50	0	3040148	1	1
KLHDC7B	1075525	207	42	184522	67163	0	0	0	0	50	9	2827661	1	1
KLHDC8A	662921	249	41	115432	35297	0	0	0	0	50	8	3060123	1	1
KLHDC8B	1812695	203	45	114116	38305	0	0	0	0	50	7	2634585	1	1
KLHDC9	689033	250	23	120884	31537	0	0	1	0	27	3	1479842	1	1
KLHL10	1809123	171	34	206330	53815	0	0	0	0	50	5	2870713	1	1
KLHL11	1857838	191	33	234248	66505	0	0	0	0	50	6	2988824	1	1
KLHL12	422793	318	28	193781	53110	0	0	0	0	50	7	2716647	1	1
KLHL13	57664	NaN	-2	250275	65988	0	0	1	0	50	3	2679188	1	1
KLHL15	528219	NaN	41	202523	54520	0	0	0	0	50	6	3720567	1	1
KLHL17	1911331	239	9	211265	66928	0	0	0	0	29	2	2299475	1	1
KLHL18	872055	242	49	193264	55037	0	0	1	0	8	2	658846	1	1
KLHL2	171218	540	5	210936	53862	0	0	0	0	50	4	2601168	1	1
KLHL21	628180	259	38	192042	62886	0	0	0	0	50	7	2976416	1	1
KLHL22	542099	326	28	210325	61664	0	0	0	0	42	1	2488556	1	1
KLHL23	342296	393	35	189457	48692	0	0	0	0	50	0	2744283	1	1
KLHL24	1124894	463	32	202429	55178	0	0	0	0	50	7	2774833	1	1
KLHL28	228561	481	-22	191008	52922	0	0	0	0	50	7	3345037	1	1
KLHL3	406828	409	26	202570	54050	0	0	0	0	50	6	3560391	1	1
KLHL30	428658	356	29	188846	60019	0	0	0	0	50	9	2929228	1	1
KLHL32	123818	1288	-2	210278	58045	0	0	0	0	50	6	2574143	1	1
KLHL33	NaN	NaN	NaN	169482	58374	0	0	0	0	50	12	5292482	1	1
KLHL36	567037	187	33	203134	60113	0	0	0	0	50	8	2748090	1	1
KLHL38	517269	192	22	193546	54332	0	0	0	0	50	1	2543499	1	1
KLHL4	34243	NaN	-31	251168	68197	0	0	0	0	50	6	3186976	1	1
KLHL5	497247	209	46	255962	69466	0	0	0	0	50	3	2292237	1	1
KLHL6	712779	593	32	209009	57763	0	0	0	0	50	4	2951412	1	1
KLHL7	792869	218	25	208868	53674	0	0	0	0	50	5	2909253	1	1
KLHL8	271051	327	43	210842	56353	0	0	0	0	50	4	2494243	1	1
KLHL9	232155	466	-14	205343	56071	0	0	0	0	14	1	489176	1	1
KLK1	655673	589	25	89488	24581	0	0	0	0	50	6	3253575	1	1
KLK10	490795	632	22	91321	29093	0	0	0	0	50	8	2209940	1	1
KLK11	490795	632	22	102883	30221	0	0	0	0	50	8	2209940	1	1
KLK12	490795	632	22	94188	22701	0	0	0	0	50	8	2209940	1	1
KLK13	490795	632	22	91556	28576	0	0	0	0	50	8	2209940	1	1
KLK14	490795	632	22	88877	27307	0	0	0	0	50	8	2209940	1	1
KLK2	655673	589	25	92402	26179	0	0	0	0	50	6	3253575	1	1
KLK3	655673	589	25	97008	29187	0	0	0	0	50	6	3253575	1	1
KLK4	581408	606	29	85728	24393	0	0	0	0	50	7	2418808	1	1
KLK6	581408	606	29	83566	22889	0	0	0	0	50	7	2418808	1	1
KLK7	581408	606	29	85305	24957	0	0	0	0	50	7	2418808	1	1
KLK8	536101	606	25	104763	27777	0	0	0	0	50	7	2633316	1	1
KLK9	490795	632	22	84083	24628	0	0	0	0	50	8	2209940	1	1
KLKB1	371112	606	-2	222310	55742	0	0	0	0	50	4	2928523	1	1
KLRB1	264317	618	7	78819	19740	0	0	0	0	50	8	2945161	1	1
KLRC1	382960	334	1	81827	20539	0	0	0	0	50	5	3008799	1	1
KLRC2	378365	334	0	81075	20163	0	0	0	0	50	6	2865073	1	1
KLRC3	378365	334	0	95551	23594	0	0	0	0	50	6	2865073	1	1
KLRC4	378365	334	0	55037	13912	0	0	1	0	8	2	226587	1	1
KLRD1	406053	331	1	65048	14476	0	0	0	0	50	7	2921661	1	1
KLRF1	226318	648	33	82673	18988	0	0	0	0	50	8	2393569	1	1
KLRG1	301954	416	11	65988	16920	0	0	0	0	50	1	3187305	1	1
KLRG2	568414	428	26	131835	44133	0	0	0	0	50	4	2987978	1	1
KLRK1	378365	334	0	79007	16732	0	0	0	0	50	6	2865073	1	1
KMO	171933	382	-17	171268	42911	0	0	0	0	50	2	2778828	1	1
KNCN	608423	266	25	33699	10575	0	0	0	0	50	1	2514688	1	1
KNG1	463823	395	37	229595	60019	0	0	0	0	50	3	3167706	1	1
KPNA2	779255	283	1	178882	50948	0	0	0	0	50	6	2737327	1	1
KPNA3	422339	296	51	182219	47611	0	0	0	0	50	3	2372701	1	1
KPNA4	444964	408	21	183065	46765	0	0	0	0	50	3	3061204	1	1
KPNA5	244987	581	14	188376	47940	0	0	0	0	50	4	2869726	1	1
KPNA6	1351816	218	27	184146	50619	0	0	0	0	50	6	2978484	1	1
KPNA7	NaN	NaN	NaN	172819	50948	0	0	0	0	50	12	5285056	1	1
KPNB1	1198427	217	24	301223	81733	0	0	0	0	50	2	2750440	1	1
KPRP	64902	818	18	187812	58092	0	0	0	0	50	2	2729478	1	1
KPTN	797690	276	38	146875	44180	0	0	0	0	22	2	1422596	1	1
KRBA1	471461	615	29	334452	109980	0	0	0	0	31	5	1859085	1	1
KRBA2	772200	257	20	166145	43240	0	0	1	0	50	6	2284059	1	1
KRCC1	169985	543	5	89676	20868	0	0	0	0	50	6	2674629	1	1
KREMEN2	1443513	234	49	156134	44227	0	0	0	0	50	7	2502280	1	1
KRI1	2036812	226	23	250181	60583	0	0	0	0	50	3	2947934	1	1
KRIT1	707455	454	27	256620	64155	0	0	0	0	50	5	2625185	1	1
KRR1	513610	524	-10	134326	32618	0	0	0	0	50	1	2989999	1	1
KRT1	1441383	464	29	213756	63873	0	0	0	0	50	12	2771402	1	1
KRT10	836683	269	-10	193358	58891	0	0	0	0	50	8	2183291	1	1
KRT12	1036346	358	5	164453	49162	0	0	0	0	50	2	1779796	1	1
KRT13	1445853	325	-22	153361	45026	0	0	0	0	50	9	2521456	1	1
KRT14	1494501	323	11	158249	46060	0	0	0	0	20	0	1446425	1	1
KRT15	1445853	325	-22	152280	44979	0	0	0	0	50	9	2521456	1	1
KRT16	1494501	323	11	157497	46953	0	0	0	0	20	0	1446425	1	1
KRT17	1494501	323	11	144525	42582	0	0	0	0	20	0	1446425	1	1
KRT18	1635177	181	43	143679	42723	0	0	0	0	50	13	2553181	1	1
KRT19	1445853	325	-22	131459	40984	0	0	0	0	50	9	2521456	1	1
KRT23	1036346	358	5	144713	38164	0	0	0	0	50	2	1779796	1	1
KRT24	953708	269	13	175169	51559	0	0	0	0	50	6	2656534	1	1
KRT25	836683	269	-10	151810	43193	0	0	0	0	50	8	2183291	1	1
KRT27	836683	269	-10	154348	44462	0	0	0	0	50	8	2183291	1	1
KRT28	836683	269	-10	156369	44556	0	0	0	0	50	8	2183291	1	1
KRT3	1444461	422	38	208163	62698	0	0	0	0	50	1	2953903	1	1
KRT31	1321356	424	-6	139496	40561	0	0	0	0	50	2	2227612	1	1
KRT32	1445853	325	-22	150306	43287	0	0	0	0	50	9	2521456	1	1
KRT33A	1321356	424	-6	135689	39292	0	0	0	0	50	2	2227612	1	1
KRT33B	1321356	424	-6	136159	38822	0	0	0	0	50	2	2227612	1	1
KRT35	1445853	325	-22	152280	44838	0	0	0	0	50	9	2521456	1	1
KRT36	1445853	325	-22	154583	46765	0	0	0	0	50	9	2521456	1	1
KRT37	1321356	424	-6	151105	42911	0	0	0	0	50	2	2227612	1	1
KRT38	1321356	424	-6	152421	44274	0	0	0	0	50	2	2227612	1	1
KRT4	1781225	288	27	198481	57716	0	0	1	0	50	4	2490953	1	1
KRT40	977588	404	10	146358	40185	0	0	0	0	50	2	1884841	1	1
KRT5	1280474	464	36	195755	58750	0	0	0	0	50	5	2709973	1	1
KRT6A	1194800	389	29	187389	56118	0	0	0	0	50	6	2391736	1	1
KRT6B	1194800	389	29	187812	55977	0	0	0	0	50	6	2391736	1	1
KRT7	742854	178	53	156604	46718	0	0	0	0	0	0	46718	1	1
KRT71	1280474	464	36	176203	50243	0	0	0	0	50	5	2709973	1	1
KRT72	1280474	464	36	172537	49397	0	0	0	0	50	5	2709973	1	1
KRT74	1280474	464	36	177331	51653	0	0	0	0	50	5	2709973	1	1
KRT75	1194800	389	29	183817	54473	0	0	0	0	50	6	2391736	1	1
KRT77	1441383	464	29	193875	55836	0	0	0	0	50	12	2771402	1	1
KRT78	1781225	288	27	174464	50713	0	0	0	0	50	4	2490953	1	1
KRT79	1781225	288	27	178271	53251	0	0	0	0	50	4	2490953	1	1
KRT8	1781225	288	27	162855	45966	0	0	0	0	50	4	2490953	1	1
KRT82	1065603	213	35	172537	49397	0	0	0	0	50	4	2116833	1	1
KRT83	936407	213	42	165910	47846	0	0	0	0	50	2	3129307	1	1
KRT84	936407	213	42	198951	60066	0	0	0	0	50	2	3129307	1	1
KRT85	936407	213	42	169858	49538	0	0	1	0	50	2	3129307	1	1
KRT86	839631	175	48	163560	47235	0	0	0	0	50	4	3081696	1	1
KRT9	1494501	323	11	207223	60959	0	0	0	0	20	0	1446425	1	1
KRTAP1-1	977588	404	10	59878	15698	0	0	0	0	50	2	1884841	1	1
KRTAP1-3	977588	404	10	56541	14805	0	0	0	0	50	2	1884841	1	1
KRTAP10-1	860604	461	30	92402	27589	0	0	0	0	50	4	2916820	1	1
KRTAP10-10	874480	461	25	82156	24722	0	0	0	0	50	3	2988777	1	1
KRTAP10-11	874480	461	25	97713	29046	0	0	0	0	50	3	2988777	1	1
KRTAP10-2	860604	461	30	84036	24534	0	0	0	0	50	4	2916820	1	1
KRTAP10-3	860604	461	30	72333	22137	0	0	0	0	50	4	2916820	1	1
KRTAP10-4	860604	461	30	132117	38211	0	0	0	0	50	4	2916820	1	1
KRTAP10-5	867542	461	28	88971	26649	0	0	0	0	50	3	2871089	1	1
KRTAP10-6	874480	461	25	120038	35062	0	0	0	0	50	3	2988777	1	1
KRTAP10-7	874480	461	25	122388	35391	0	0	0	0	50	3	2988777	1	1
KRTAP10-8	874480	461	25	84882	25662	0	0	0	0	50	3	2988777	1	1
KRTAP10-9	874480	461	25	95786	28435	0	0	0	0	50	3	2988777	1	1
KRTAP11-1	31443	1030	-60	52264	17390	0	0	0	0	13	2	436254	1	1
KRTAP12-1	819099	391	35	31678	9635	0	0	0	0	16	0	805580	1	1
KRTAP12-2	874480	461	25	47752	14711	0	0	0	0	50	3	2988777	1	1
KRTAP12-3	874480	461	25	32195	9400	0	0	0	0	8	0	213944	1	1
KRTAP12-4	874480	461	25	36848	11515	0	0	0	0	50	3	2988777	1	1
KRTAP13-2	4608	1035	-69	56964	17766	0	0	0	0	11	1	176062	1	1
KRTAP13-3	4608	1035	-69	57387	15933	0	0	0	0	50	6	1870553	1	1
KRTAP13-4	14979	1035	-68	52405	15416	0	0	0	0	50	6	1870553	1	1
KRTAP15-1	14979	1035	-68	45778	12878	0	0	0	0	50	6	1870553	1	1
KRTAP17-1	1149433	468	-14	35438	9682	0	0	0	0	50	6	2222536	1	1
KRTAP19-1	14979	1035	-68	29281	8930	0	0	0	0	50	6	1870553	1	1
KRTAP19-2	14979	1035	-68	17766	4371	0	0	0	0	50	6	1870553	1	1
KRTAP19-3	14979	1035	-68	26320	8366	0	0	0	0	50	6	1870553	1	1
KRTAP19-4	14979	1035	-68	27542	8272	0	0	0	0	50	6	1870553	1	1
KRTAP19-5	14979	1035	-68	23641	7097	0	0	2	0	6	2	65330	1	1
KRTAP19-6	22916	1048	-79	19458	5781	0	0	0	0	50	8	2146396	1	1
KRTAP19-7	22916	1048	-79	21009	5922	0	0	0	0	50	8	2146396	1	1
KRTAP19-8	200531	972	-45	21808	5828	0	0	0	0	50	3	2291062	1	1
KRTAP2-1	NaN	NaN	NaN	41689	13160	0	0	0	0	50	12	5247268	1	1
KRTAP2-2	NaN	NaN	NaN	39856	12596	0	0	0	0	50	12	5246704	1	1
KRTAP2-4	NaN	NaN	NaN	41642	13207	0	0	0	0	50	12	5247315	1	1
KRTAP20-1	22916	1048	-79	18988	4982	0	0	0	0	50	8	2146396	1	1
KRTAP20-2	28000	1055	-80	21432	6345	0	0	0	0	50	9	2105412	1	1
KRTAP20-3	NaN	NaN	NaN	15416	3901	0	0	0	0	28	2	1724477	1	1
KRTAP21-1	30244	1055	-70	25944	7614	0	0	0	0	50	6	1905239	1	1
KRTAP21-2	30244	1055	-70	27683	7567	0	0	0	0	50	6	1905239	1	1
KRTAP21-3	NaN	NaN	NaN	21009	4512	0	0	0	0	28	2	1725088	1	1
KRTAP22-1	22916	1048	-79	16685	3901	0	0	0	0	50	8	2146396	1	1
KRTAP22-2	NaN	NaN	NaN	15980	3760	0	0	0	0	28	2	1724336	1	1
KRTAP23-1	4608	1035	-69	21479	6721	0	0	0	0	50	6	1870553	1	1
KRTAP25-1	NaN	NaN	NaN	35485	8648	0	0	0	0	31	3	2314891	1	1
KRTAP26-1	6302	1011	-69	68244	21009	0	0	0	0	15	2	265456	1	1
KRTAP27-1	4608	1035	-69	69748	18800	0	0	0	0	11	1	176062	1	1
KRTAP3-1	977588	404	10	32618	9541	0	0	0	0	50	2	1884841	1	1
KRTAP3-2	977588	404	10	32289	9870	0	0	0	0	50	2	1884841	1	1
KRTAP3-3	977588	404	10	32054	10105	0	0	0	0	50	2	1884841	1	1
KRTAP4-1	996799	468	-7	43428	11562	0	0	0	0	50	11	2263050	1	1
KRTAP4-11	NaN	NaN	NaN	66129	17061	0	0	0	0	50	12	5251169	1	1
KRTAP4-12	832368	459	-9	67774	17954	0	0	0	0	50	14	2041069	1	1
KRTAP4-2	996799	468	-7	46295	11938	0	0	0	0	50	11	2263050	1	1
KRTAP4-3	996799	468	-7	66740	16168	0	0	0	0	50	11	2263050	1	1
KRTAP4-4	996799	468	-7	56870	14053	0	0	0	0	50	11	2263050	1	1
KRTAP4-5	996799	468	-7	61476	15792	0	0	0	0	50	11	2263050	1	1
KRTAP4-7	NaN	NaN	NaN	52264	13724	0	0	0	0	50	12	5247832	1	1
KRTAP4-8	NaN	NaN	NaN	62886	16074	0	0	0	0	50	12	5250182	1	1
KRTAP4-9	NaN	NaN	NaN	70923	18330	0	0	0	0	50	12	5252438	1	1
KRTAP5-10	586193	626	50	66552	19599	0	0	0	0	50	2	2264413	1	1
KRTAP5-11	586193	626	50	52781	13912	0	0	0	0	50	2	2264413	1	1
KRTAP5-2	NaN	NaN	NaN	58703	16873	0	0	0	0	50	12	5250981	1	1
KRTAP5-4	NaN	NaN	NaN	74965	22184	0	0	0	0	50	12	5256292	1	1
KRTAP5-5	NaN	NaN	NaN	78020	22936	0	0	0	0	50	12	5257044	1	1
KRTAP5-6	NaN	NaN	NaN	43146	12126	0	0	0	0	50	12	5246234	1	1
KRTAP5-7	586193	626	50	55178	15322	0	0	0	0	50	2	2264413	1	1
KRTAP5-8	586193	626	50	62792	17014	0	0	0	0	50	2	2264413	1	1
KRTAP5-9	586193	626	50	56729	15181	0	0	0	0	50	2	2264413	1	1
KRTAP6-1	22916	1048	-79	23453	7285	0	0	0	0	50	8	2146396	1	1
KRTAP6-2	22916	1048	-79	21009	5499	0	0	0	0	50	8	2146396	1	1
KRTAP6-3	22916	1048	-79	36472	10763	0	0	0	0	50	8	2146396	1	1
KRTAP7-1	NaN	NaN	NaN	29469	8037	0	0	0	0	31	3	2314280	1	1
KRTAP9-2	996799	468	-7	58844	15463	0	0	0	0	50	11	2263050	1	1
KRTAP9-3	996799	468	-7	54097	13865	0	0	0	0	50	11	2263050	1	1
KRTAP9-8	996799	468	-7	53909	14053	0	0	0	0	50	11	2263050	1	1
KRTAP9-9	1149433	468	-14	57246	14946	0	0	0	0	50	6	2222536	1	1
KRTCAP2	1801444	194	32	54614	17155	0	0	0	0	50	6	2632000	1	1
KRTCAP3	1244404	179	39	78255	27354	0	0	0	0	50	2	2854639	1	1
KSR2	639801	685	-6	312785	88219	0	0	0	0	50	3	2963162	1	1
KTELC1	280646	599	33	137945	34216	0	0	0	0	50	7	2094367	1	1
KTI12	NaN	NaN	NaN	112048	38399	0	0	0	0	50	12	5272507	1	1
KTN1	687929	308	23	489223	111014	0	0	0	0	50	5	3377091	1	1
KY	221323	459	13	226681	59267	0	0	0	0	50	2	2681773	1	1
KYNU	48515	369	20	165628	42770	0	0	0	0	50	4	2730230	1	1
L1CAM	2328608	NaN	27	429063	118299	0	0	0	0	38	3	2757067	1	1
L1TD1	274287	422	-1	293797	73085	0	0	0	0	50	4	2721253	1	1
L2HGDH	666223	337	28	156322	45308	0	0	0	0	50	4	2581804	1	1
L3MBTL	321277	399	-2	275796	74166	0	0	0	0	50	5	2900887	1	1
L3MBTL3	68020	844	23	275091	67116	0	0	1	0	50	5	2546507	1	1
L3MBTL4	236747	877	7	219772	54332	0	0	1	0	50	3	2682995	1	1
LACE1	346225	491	37	167273	43381	0	0	0	0	50	0	2455092	1	1
LACRT	615189	494	31	47940	13677	0	0	0	0	50	11	3331219	1	1
LACTB	451944	230	36	183394	51794	0	0	0	0	50	4	2726329	1	1
LACTB2	240331	562	31	100157	25756	0	0	0	0	50	8	3068254	1	1
LAD1	857879	209	26	171644	52546	0	0	1	0	50	4	2215768	1	1
LAG3	2816186	232	48	170281	56447	0	0	1	0	4	1	148896	1	1
LAGE3	2163759	NaN	42	45825	16215	0	0	0	0	50	5	2918089	1	1
LAIR1	742939	507	-9	98465	28435	0	0	0	0	50	12	2372325	1	1
LAIR2	819283	601	-4	51606	15369	0	0	0	0	50	5	2963867	1	1
LALBA	1494035	421	25	50572	11891	0	0	0	0	50	10	2444235	1	1
LAMA5	1090360	252	21	1228533	379713	0	0	0	0	0	0	379713	1	1
LAMB2	1898051	203	36	599673	178788	0	0	1	0	50	5	3035260	1	1
LAMB3	211663	300	4	394894	113693	0	0	0	0	46	0	2300932	1	1
LAMC1	767936	374	17	551216	145042	0	0	0	0	50	2	3018810	1	1
LAMC2	764899	413	19	408712	109604	0	0	0	0	22	0	1346926	1	1
LAMC3	815585	293	36	527904	154254	0	0	0	0	13	1	778414	1	1
LAMP1	815646	237	53	139825	41501	0	0	0	0	50	7	2594917	1	1
LAMP2	475981	NaN	26	170563	48269	0	0	1	0	37	4	2023538	1	1
LAMP3	296133	596	24	136676	42535	0	0	0	0	50	5	3662945	1	1
LANCL1	159584	453	3	137710	36566	0	0	0	0	50	6	2354794	1	1
LANCL3	108134	NaN	13	145888	44321	0	0	0	0	50	5	2763553	1	1
LAP3	271232	912	35	177519	49209	0	0	1	0	50	6	2407246	1	1
LAPTM4A	520645	166	26	80887	21479	0	0	0	0	50	6	3052979	1	1
LAPTM4B	609859	175	39	105374	32524	0	0	0	0	50	3	2762707	1	1
LAPTM5	348498	411	35	90663	24816	0	0	0	0	50	0	2574848	1	1
LARGE	31722	968	-69	257419	70688	0	0	0	0	20	3	825320	1	1
LARP1	549658	179	27	346719	95175	0	0	0	0	47	3	2810412	1	1
LARP4	855863	125	41	249053	66364	0	0	0	0	50	8	3248687	1	1
LARP4B	378329	515	9	250275	71628	0	0	0	0	50	2	2442073	1	1
LARP6	250598	339	10	171268	50102	0	0	0	0	50	1	2612213	1	1
LARP7	252277	692	39	204497	48880	0	0	0	0	50	5	2689199	1	1
LARS	396074	366	11	412801	102554	0	0	0	0	50	2	3363649	1	1
LARS2	439463	363	38	309871	83801	0	0	0	0	50	7	3154170	1	1
LAS1L	321325	NaN	10	252108	66411	0	0	0	0	50	4	3114408	1	1
LASP1	1255539	159	41	92308	21902	0	0	0	0	50	3	2990422	1	1
LASS1	1346431	176	24	116842	35579	0	0	0	0	50	5	2753824	1	1
LASS2	1621279	172	30	131553	35673	0	0	0	0	50	8	2559338	1	1
LASS3	239951	474	-31	135689	32242	0	0	0	0	50	6	2958321	1	1
LASS5	1040456	192	58	135924	35673	0	0	0	0	50	6	2863146	1	1
LASS6	192358	937	21	132963	34968	0	0	0	0	50	1	2756738	1	1
LAT	1148899	257	51	103212	29751	0	0	0	0	50	5	2755610	1	1
LAT2	997452	202	51	87702	22278	0	0	0	0	50	7	2163316	1	1
LATS1	431427	210	40	378397	103400	0	0	0	0	50	6	2519952	1	1
LATS2	446900	192	41	357482	106549	0	0	3	0	38	3	1699238	1	1
LAX1	515575	280	39	139496	37600	0	0	0	0	50	6	2451097	1	1
LAYN	418517	326	21	127887	34122	0	0	0	0	50	5	2777512	1	1
LBH	136617	581	18	36989	8977	0	0	0	0	50	1	2387882	1	1
LBP	563754	350	47	164829	47235	0	0	0	0	50	2	3020267	1	1
LBX1	572649	418	43	90475	29375	0	0	0	0	50	2	3192475	1	1
LBX2	1019591	315	50	61288	21761	0	0	0	0	50	7	2882839	1	1
LBXCOR1	305591	319	21	298873	96209	0	0	2	0	50	7	3174521	1	1
LCA5	300263	564	0	237726	60912	0	0	0	0	50	1	2532313	1	1
LCA5L	339359	346	25	230159	57904	0	0	0	0	50	1	2678436	1	1
LCAT	879834	158	50	146123	43804	0	0	0	0	50	1	3137485	1	1
LCE1A	62450	804	15	36519	10293	0	0	0	0	50	3	2526485	1	1
LCE1B	64902	818	18	39104	11233	0	0	0	0	50	2	2729478	1	1
LCE1C	64902	818	18	39715	11186	0	0	0	0	50	2	2729478	1	1
LCE1D	64902	818	18	38681	10810	0	0	0	0	50	2	2729478	1	1
LCE1E	64902	818	18	39903	10998	0	0	0	0	50	2	2729478	1	1
LCE1F	64902	818	18	39010	11186	0	0	0	0	50	2	2729478	1	1
LCE2A	169158	818	24	35814	10011	0	0	0	0	50	6	2664759	1	1
LCE2B	169158	818	24	36895	10622	0	0	0	0	50	6	2664759	1	1
LCE2C	169158	818	24	37083	10434	0	0	0	0	50	6	2664759	1	1
LCE2D	169158	818	24	37083	10434	0	0	0	0	50	6	2664759	1	1
LCE3A	285984	752	17	29892	8037	0	0	0	0	50	5	2983231	1	1
LCE3B	285984	752	17	31490	8977	0	0	0	0	50	5	2983231	1	1
LCE3D	285984	752	17	30832	9071	0	0	0	0	50	5	2983231	1	1
LCE3E	285984	752	17	30926	8977	0	0	0	0	50	5	2983231	1	1
LCE4A	169158	818	24	33793	9071	0	0	0	0	50	6	2664759	1	1
LCE5A	325831	700	20	39621	11280	0	0	0	0	50	6	3677656	1	1
LCE6A	NaN	NaN	NaN	27354	7473	0	0	0	0	31	3	2313716	1	1
LCK	1427362	210	43	175122	47517	0	0	1	0	50	13	3402424	1	1
LCLAT1	140581	648	21	143115	35814	0	0	0	0	50	2	2968379	1	1
LCMT1	273088	418	23	117406	29939	0	0	0	0	50	2	2373406	1	1
LCMT2	823006	415	50	219631	70970	0	0	0	0	50	10	3246290	1	1
LCN1	327501	539	37	61664	16732	0	0	2	0	3	2	71816	1	1
LCN10	1898901	190	39	68056	20069	0	0	0	0	50	7	3285864	1	1
LCN12	1979517	188	34	66270	18753	0	0	0	0	50	3	2778593	1	1
LCN15	1898901	190	39	64672	17249	0	0	0	0	50	7	3285864	1	1
LCN2	1762678	201	44	69560	18283	0	0	0	0	50	10	2542700	1	1
LCN6	1898901	190	39	56212	16262	0	0	0	0	50	7	3285864	1	1
LCN8	1898901	190	39	53392	14711	0	0	0	0	50	7	3285864	1	1
LCN9	362222	524	29	60959	15745	0	0	0	0	50	5	3186506	1	1
LCNL1	1979517	188	34	53956	16967	0	0	0	0	50	3	2778593	1	1
LCOR	989428	512	43	145653	40890	0	0	0	0	50	5	3586476	1	1
LCP1	400791	682	47	217422	56682	0	0	1	0	50	4	1790042	1	1
LCP2	79392	629	34	188846	48316	0	0	0	0	50	5	2591016	1	1
LCT	493727	403	28	643947	180903	0	0	0	0	18	3	1534738	1	1
LCTL	553330	219	58	196460	50572	0	0	1	0	50	6	2813138	1	1
LDB1	1018634	187	38	143726	36190	0	0	0	0	50	2	2812762	1	1
LDB2	55867	983	2	141282	36519	0	0	0	0	50	7	3060640	1	1
LDB3	352918	192	27	277582	84788	0	0	0	0	50	4	3287556	1	1
LDHA	599909	176	42	135642	34827	0	0	0	0	50	5	2826204	1	1
LDHAL6A	611782	176	31	114398	30409	0	0	0	0	50	2	2156689	1	1
LDHB	502803	826	-13	115009	30644	0	0	0	0	50	3	2304598	1	1
LDHC	599909	176	42	113693	31114	0	0	0	0	50	5	2826204	1	1
LDHD	681970	162	22	167696	53110	0	0	0	0	50	4	3135370	1	1
LDLR	1808766	233	33	297651	76140	0	0	0	0	50	5	2682713	1	1
LDLRAD1	430138	201	31	71017	19223	0	0	0	0	50	4	2353760	1	1
LDLRAD2	502881	181	28	88454	29563	0	0	0	0	50	8	2932095	1	1
LDLRAD3	240340	434	-10	117030	32430	0	0	1	0	30	5	1631088	1	1
LDLRAP1	562107	424	19	105891	29328	0	0	0	0	50	3	2750299	1	1
LDOC1	18788	NaN	-20	48739	13442	0	0	0	0	50	6	2628475	1	1
LDOC1L	216551	425	14	74918	26602	0	0	0	0	50	5	2861736	1	1
LEAP2	686574	200	66	26837	7567	0	0	0	0	50	3	2117491	1	1
LECT1	288742	469	24	114727	30362	0	0	0	0	50	1	3106089	1	1
LECT2	489402	443	19	51794	14194	0	0	0	0	50	3	2154715	1	1
LEF1	231204	771	22	149460	39057	0	0	0	0	50	4	2774786	1	1
LEFTY1	924499	239	8	118628	38587	0	0	0	0	50	3	2467359	1	1
LEFTY2	923085	239	20	118440	38493	0	0	0	0	50	2	2372184	1	1
LEKR1	364723	522	10	241909	57998	0	0	0	0	50	2	2532783	1	1
LELP1	822908	602	28	33746	8695	0	0	0	0	50	10	3627319	1	1
LEMD1	662921	249	41	37788	10011	0	0	0	0	9	2	587876	1	1
LEMD2	1565139	428	28	165111	52875	0	0	1	0	50	8	2461719	1	1
LEMD3	299752	577	7	303667	89159	0	0	0	0	50	4	2781836	1	1
LENEP	1612870	224	35	20398	6674	0	0	0	0	50	4	2440898	1	1
LENG1	735613	439	-53	87514	27119	0	0	0	0	27	3	1294004	1	1
LENG8	807048	535	-7	269216	78067	0	0	1	0	50	8	2423837	1	1
LENG9	807048	535	-7	155664	56964	0	0	0	0	6	2	360866	1	1
LEO1	575343	136	34	234154	54473	0	0	0	0	50	3	2420030	1	1
LEP	925335	373	30	55742	16450	0	0	0	0	50	2	2579877	1	1
LEPR	178338	528	-8	427465	108053	0	0	0	0	50	9	3104773	1	1
LEPRE1	820426	426	30	251356	70970	0	0	0	0	50	4	2989576	1	1
LEPREL1	165372	399	3	240217	67586	0	0	0	0	50	3	2450721	1	1
LEPREL2	2822601	232	32	241627	78161	0	0	0	0	29	3	1592360	1	1
LEPROT	239577	511	-3	44744	12784	0	0	0	0	50	8	2650800	1	1
LEPROTL1	387693	231	51	69560	20821	0	0	0	0	50	11	2525451	1	1
LETM1	851373	239	44	248348	72004	0	0	0	0	50	5	3108674	1	1
LETM2	841740	381	49	134561	37882	0	0	0	0	50	5	3336624	1	1
LETMD1	564607	155	40	122576	34921	0	0	0	0	50	3	2586034	1	1
LEUTX	NaN	NaN	NaN	56212	16121	0	0	0	0	50	12	5250229	1	1
LFNG	783535	226	47	158061	47940	0	0	0	0	50	1	2745693	1	1
LGALS1	1136064	180	65	47000	12784	0	0	0	0	50	3	2549280	1	1
LGALS12	887496	459	31	113552	33934	0	0	0	0	50	8	2977027	1	1
LGALS13	1148741	322	25	48645	12549	0	0	0	0	50	5	2506134	1	1
LGALS14	1243326	439	23	59878	15698	0	0	0	0	50	5	2348449	1	1
LGALS2	991778	176	51	46436	11797	0	0	0	0	50	7	2654419	1	1
LGALS3	801045	143	47	93671	27589	0	0	0	0	50	5	2812950	1	1
LGALS3BP	632955	177	28	192512	58186	0	0	0	0	50	1	2319168	1	1
LGALS4	1843355	219	37	111672	30738	0	0	1	0	29	4	1874830	1	1
LGALS7	1697047	322	45	45966	14241	0	0	0	0	50	8	2934445	1	1
LGALS7B	1697047	322	45	45966	14241	0	0	0	0	50	8	2934445	1	1
LGALS8	464894	556	5	124973	32524	0	0	0	0	50	5	3012512	1	1
LGALS9	186737	462	-5	121918	34310	0	0	0	0	50	2	2325137	1	1
LGALS9B	384584	413	-6	122670	33840	0	0	0	0	50	7	3072249	1	1
LGI1	488719	532	4	190726	49256	0	0	0	0	50	7	3039302	1	1
LGI2	293829	582	26	185462	49726	0	0	0	0	50	6	3632113	1	1
LGI3	587455	196	50	181232	54943	0	0	0	0	50	6	2651975	1	1
LGMN	423482	499	48	151951	38963	0	0	1	0	50	8	2601215	1	1
LGR4	345497	337	-18	322937	89347	0	0	0	0	11	0	858596	1	1
LGR5	250555	516	-34	305829	88125	0	0	0	0	50	5	2851678	1	1
LGR6	674939	297	37	332149	107348	0	0	1	0	12	3	482596	1	1
LGSN	255425	359	-9	174370	43334	0	0	0	0	50	6	2856190	1	1
LGTN	504002	288	38	199891	55460	0	0	0	0	50	6	2364194	1	1
LHB	2070141	200	35	46483	15275	0	0	0	0	50	3	2395261	1	1
LHFP	153723	939	4	66458	19693	0	0	0	0	50	3	2318087	1	1
LHFPL1	25206	NaN	7	73978	21197	0	0	0	0	50	3	3384282	1	1
LHFPL2	214373	434	44	75200	22231	0	0	0	0	50	4	3226268	1	1
LHFPL3	324628	895	5	78349	23030	0	0	0	0	50	2	2916350	1	1
LHFPL4	858637	425	36	81169	24863	0	0	0	0	50	4	2936889	1	1
LHFPL5	621095	404	34	73508	21244	0	0	0	0	50	1	2936889	1	1
LHPP	305373	430	22	91133	27166	0	0	0	0	50	6	2790390	1	1
LHX1	625114	462	21	135548	39151	0	0	0	0	50	3	2735541	1	1
LHX2	306688	342	19	134467	39950	0	0	0	0	50	7	3114408	1	1
LHX3	799089	244	42	140765	44227	0	0	0	0	50	6	3057444	1	1
LHX4	463883	254	13	132258	35955	0	0	0	0	50	5	3095796	1	1
LHX5	444269	468	25	133762	38963	0	0	0	0	50	6	3281493	1	1
LHX6	220092	528	30	139026	40608	0	0	0	0	50	4	2665981	1	1
LHX8	162631	959	-23	121824	33699	0	0	0	0	50	5	3363179	1	1
LHX9	98527	448	-18	136018	39104	0	0	0	0	50	6	2392629	1	1
LIAS	648710	177	43	129391	34310	0	0	0	0	50	6	2920016	1	1
LIF	548674	211	43	66834	20163	0	0	0	0	50	1	2630026	1	1
LIG1	973756	431	26	314007	90381	0	0	0	0	50	4	3243047	1	1
LIG4	71759	952	-32	306158	80182	0	0	0	0	50	8	2397752	1	1
LILRA1	978578	625	-1	162902	49444	0	0	0	0	50	4	2925421	1	1
LILRA2	819283	601	-4	160740	48222	0	0	0	0	50	5	2963867	1	1
LILRA3	730281	458	-8	145136	44932	0	0	0	0	50	13	2373594	1	1
LILRA4	742939	507	-9	165675	50055	0	0	0	0	1	0	78490	1	1
LILRA6	717623	458	-6	159753	48081	0	0	1	0	50	12	2380127	1	1
LILRB1	978578	625	-1	218738	65377	0	0	0	0	50	4	2925421	1	1
LILRB2	717623	458	-6	199421	61288	0	0	0	0	13	2	578288	1	1
LILRB3	717623	458	-6	211829	62698	0	0	1	0	50	12	2380127	1	1
LILRB4	978578	625	-1	152233	43898	0	0	0	0	50	4	2925421	1	1
LILRB5	717623	458	-6	196789	60395	0	0	0	0	13	2	578288	1	1
LIM2	368509	610	-9	72521	21103	0	0	0	0	50	5	1890763	1	1
LIMA1	1008076	144	57	260192	67351	0	0	0	0	50	5	2613811	1	1
LIMD1	340032	231	45	222686	67915	0	0	0	0	50	4	2307136	1	1
LIME1	1126597	202	36	94658	33370	0	0	0	0	50	3	2426845	1	1
LIMK2	667559	221	43	263388	73038	0	0	0	0	50	7	2877105	1	1
LIMS1	363356	408	30	116043	26931	0	0	0	0	50	4	3160139	1	1
LIMS2	603350	218	42	136018	35579	0	0	0	0	50	5	2549891	1	1
LIMS3	NaN	NaN	NaN	81028	21056	0	0	0	0	50	12	5255164	1	1
LIN28A	1046693	181	33	71158	19364	0	0	0	0	50	4	2394509	1	1
LIN28B	108630	702	-4	84459	23406	0	0	0	0	50	8	2743672	1	1
LIN52	541052	236	43	42206	10387	0	0	0	0	50	3	2515017	1	1
LIN54	667566	169	45	249288	74730	0	0	0	0	50	6	2764258	1	1
LIN7A	27634	987	-4	78631	22889	0	0	0	0	50	3	2363489	1	1
LIN7B	2011861	267	47	69795	21855	0	0	0	0	50	4	2724590	1	1
LIN7C	371553	477	-10	67257	19035	0	0	0	0	50	2	3298319	1	1
LIN9	739974	278	21	194345	50008	0	0	0	0	50	7	2959261	1	1
LINGO3	1553589	240	29	182125	69278	0	0	0	0	50	2	2496828	1	1
LINGO4	1062482	255	29	185321	66505	0	0	0	0	50	6	2960342	1	1
LINS1	290809	374	-9	256244	67633	0	0	0	0	50	8	2886411	1	1
LIPC	441540	310	27	169717	46859	0	0	0	0	50	8	2741040	1	1
LIPE	704668	235	34	346531	114116	0	0	0	0	4	1	235376	1	1
LIPF	145689	327	40	139167	34686	0	0	0	0	50	4	2676227	1	1
LIPG	243067	352	56	171785	45214	0	0	0	0	50	2	1973483	1	1
LIPH	953031	366	31	155758	40514	0	0	0	0	50	6	2669459	1	1
LIPI	95960	991	-18	168260	40984	0	0	0	0	50	3	2773141	1	1
LIPJ	160462	318	32	129908	30268	0	0	0	0	50	5	2652868	1	1
LIPK	160610	327	36	138791	34639	0	0	0	0	50	5	2657239	1	1
LIPM	NaN	NaN	NaN	146781	37365	0	0	0	0	50	12	5271473	1	1
LIPN	175532	327	31	138932	34075	0	0	0	0	50	5	2599100	1	1
LIPT1	504421	770	21	125725	33182	0	0	0	0	50	2	2485078	1	1
LIPT2	NaN	NaN	NaN	72474	26508	0	0	0	0	50	12	5260616	1	1
LIX1	382123	614	38	96679	25850	0	0	0	0	50	5	3042686	1	1
LIX1L	NaN	NaN	NaN	110967	35109	0	0	0	0	50	12	5269217	1	1
LLGL1	925111	223	18	352782	110262	0	0	0	0	23	1	1399707	1	1
LLGL2	1907659	195	31	350291	104293	0	0	0	0	50	3	2882087	1	1
LLPH	243040	696	5	46060	10058	0	0	0	0	50	6	2799602	1	1
LMAN1	292594	549	35	177425	45778	0	0	0	0	19	1	871991	1	1
LMAN1L	764533	195	46	175404	55131	0	0	0	0	50	2	2842184	1	1
LMBR1	338947	615	6	170375	46342	0	0	0	0	50	3	2606009	1	1
LMBRD1	42273	983	-2	188282	49021	0	0	0	0	50	4	2625561	1	1
LMBRD2	174910	599	-4	242896	61100	0	0	0	0	50	3	2923917	1	1
LMCD1	92154	581	1	123422	34216	0	0	0	0	50	6	3420801	1	1
LMF1	1167662	304	17	189316	56870	0	0	1	0	30	10	2058365	1	1
LMF2	1075525	207	42	230535	76563	0	0	0	0	50	9	2827661	1	1
LMLN	607598	410	30	238760	63685	0	0	0	0	50	2	2452930	1	1
LMNA	2150035	180	39	222686	67774	0	0	0	0	50	7	2891628	1	1
LMNB1	237464	579	37	199421	54520	0	0	1	0	50	6	2683559	1	1
LMO1	245012	535	10	54708	13395	0	0	0	0	50	1	3160374	1	1
LMO2	748742	394	32	75435	22701	0	0	0	0	50	2	3310774	1	1
LMO3	149303	802	-15	50760	12690	0	0	0	0	50	3	2935855	1	1
LMO4	279257	521	-10	57199	15275	0	0	0	0	50	9	3240650	1	1
LMOD1	743998	168	27	199515	55836	0	0	0	0	50	5	3155580	1	1
LMOD2	86849	536	-10	182266	50666	0	0	0	0	50	6	3606639	1	1
LMOD3	264082	443	20	191149	47282	0	0	0	0	50	6	3045976	1	1
LMTK2	457962	375	19	500221	143303	0	0	0	0	45	6	2368424	1	1
LMTK3	1500967	182	37	473619	165111	0	0	1	0	21	5	1747460	1	1
LMX1A	292562	797	-13	131788	34733	0	0	0	0	50	4	2254402	1	1
LMX1B	106522	480	39	141658	37694	0	0	0	0	50	7	3287697	1	1
LNP1	376655	410	13	62087	15322	0	0	0	0	50	3	3347340	1	1
LNPEP	393651	469	46	350808	92778	0	0	0	0	50	5	3157084	1	1
LOC100128071	NaN	NaN	NaN	40608	14664	0	0	0	0	50	12	5248772	1	1
LOC100128542	NaN	NaN	NaN	52734	16074	0	0	0	0	50	12	5250182	1	1
LOC100130274	NaN	NaN	NaN	135971	50572	0	0	0	0	50	12	5284680	1	1
LOC100130932	NaN	NaN	NaN	25568	6157	0	0	0	0	31	3	2312400	1	1
LOC100130933	NaN	NaN	NaN	21432	5781	0	0	0	0	30	3	2073217	1	1
LOC100131801	NaN	NaN	NaN	27683	6016	0	0	0	0	30	3	2073452	1	1
LOC100132247	NaN	NaN	NaN	364485	118581	0	0	0	0	50	12	5352689	1	1
LOC100132963	NaN	NaN	NaN	33934	10058	0	0	0	0	31	3	2316301	1	1
LOC100133893	NaN	NaN	NaN	114022	31631	0	0	0	0	50	12	5265739	1	1
LOC100287428	NaN	NaN	NaN	127088	42112	0	0	0	0	50	12	5276220	1	1
LOC100287718	NaN	NaN	NaN	75905	20680	0	0	0	0	50	12	5254788	1	1
LOC100288797	NaN	NaN	NaN	48786	16497	0	0	0	0	50	12	5250605	1	1
LOC100302652	223391	572	-10	189316	51653	0	0	0	0	50	5	2782400	1	1
LOC150786	456915	540	2	83472	24393	0	0	0	0	50	3	3558323	1	1
LOC153328	471108	443	23	53580	15510	0	0	0	0	50	5	3019468	1	1
LOC200030	NaN	NaN	NaN	552250	137240	0	0	0	0	50	12	5371348	1	1
LOC200726	269047	832	14	61570	16544	0	0	0	0	50	3	2240913	1	1
LOC221710	251884	409	26	30033	9447	0	0	0	0	50	1	2654701	1	1
LOC283999	NaN	NaN	NaN	122106	46671	0	0	0	0	50	12	5280779	1	1
LOC285033	904852	213	43	40420	12455	0	0	0	0	50	2	3183216	1	1
LOC286238	126536	629	8	38352	10011	0	0	0	0	50	2	2682290	1	1
LOC339047	NaN	NaN	NaN	252296	70312	0	0	0	0	50	12	5304420	1	1
LOC342346	NaN	NaN	NaN	377786	113599	0	0	0	0	50	12	5347707	1	1
LOC360030	NaN	NaN	NaN	67257	14664	0	0	0	0	50	12	5248772	1	1
LOC375190	NaN	NaN	NaN	116325	26649	0	0	0	0	50	12	5260757	1	1
LOC388588	NaN	NaN	NaN	27401	7426	0	0	0	0	31	3	2313669	1	1
LOC388946	NaN	NaN	NaN	74354	19834	0	0	0	0	50	12	5253942	1	1
LOC389333	NaN	NaN	NaN	312785	117265	0	0	0	0	50	12	5351373	1	1
LOC389493	NaN	NaN	NaN	31866	10434	0	0	0	0	31	3	2316677	1	1
LOC390595	NaN	NaN	NaN	122529	41595	0	0	0	0	50	12	5275703	1	1
LOC391322	NaN	NaN	NaN	39856	13442	0	0	0	0	50	12	5247550	1	1
LOC400696	NaN	NaN	NaN	52546	13724	0	0	0	0	50	12	5247832	1	1
LOC401052	944872	170	42	39292	11609	0	0	0	0	50	1	3056081	1	1
LOC401097	NaN	NaN	NaN	75294	29610	0	0	0	0	50	12	5263718	1	1
LOC401387	NaN	NaN	NaN	290977	76046	0	0	0	0	50	12	5310154	1	1
LOC402644	NaN	NaN	NaN	53909	13348	0	0	0	0	50	12	5247456	1	1
LOC402778	NaN	NaN	NaN	42864	13113	0	0	0	0	50	12	5247221	1	1
LOC440563	NaN	NaN	NaN	98089	26555	0	0	0	0	50	12	5260663	1	1
LOC441056	NaN	NaN	NaN	601130	221464	0	0	0	0	11	0	895303	1	1
LOC441294	368082	372	-17	257936	71299	0	0	0	0	30	1	1713432	1	1
LOC441869	NaN	NaN	NaN	122200	48410	0	0	0	0	50	12	5282518	1	1
LOC55908	1691034	233	32	64672	21479	0	0	0	0	50	4	2792364	1	1
LOC642587	199789	427	-2	33417	11280	0	0	0	0	50	4	2985158	1	1
LOC642597	NaN	NaN	NaN	24393	5781	0	0	0	0	30	3	2073217	1	1
LOC643008	NaN	NaN	NaN	26132	7990	0	0	0	0	31	3	2314233	1	1
LOC643596	NaN	NaN	NaN	49867	17108	0	0	0	0	50	12	5251216	1	1
LOC643677	NaN	NaN	NaN	2376508	621152	0	0	0	0	11	0	1294991	1	1
LOC644538	NaN	NaN	NaN	26179	9353	0	0	0	0	31	3	2315596	1	1
LOC645961	NaN	NaN	NaN	368433	113646	0	0	0	0	50	12	5347754	1	1
LOC646498	1812695	203	45	69184	19364	0	0	0	0	50	7	2634585	1	1
LOC646627	NaN	NaN	NaN	25192	8648	0	0	0	0	31	3	2314891	1	1
LOC646851	NaN	NaN	NaN	202570	47987	0	0	0	0	50	12	5282095	1	1
LOC647309	NaN	NaN	NaN	113787	30456	0	0	0	0	50	12	5264564	1	1
LOC649330	118495	792	12	98512	26414	0	0	0	0	50	6	2408656	1	1
LOC653486	NaN	NaN	NaN	33135	9165	0	0	0	0	31	3	2315408	1	1
LOC653543	NaN	NaN	NaN	312221	114022	0	0	0	0	50	12	5348130	1	1
LOC653544	NaN	NaN	NaN	902400	332760	0	0	0	0	11	0	1006599	1	1
LOC653545	NaN	NaN	NaN	902400	332760	0	0	0	0	11	0	1006599	1	1
LOC653548	NaN	NaN	NaN	902400	332760	0	0	0	0	11	0	1006599	1	1
LOC728392	NaN	NaN	NaN	37929	12831	0	0	0	0	50	12	5246939	1	1
LOC728410	NaN	NaN	NaN	752000	277300	0	0	0	0	11	0	951139	1	1
LOC728819	NaN	NaN	NaN	106314	27354	0	0	0	0	50	12	5261462	1	1
LOC729020	NaN	NaN	NaN	75905	20962	0	0	0	0	50	12	5255070	1	1
LOC729991	NaN	NaN	NaN	43334	10810	0	0	0	0	31	3	2317053	1	1
LOC729991-MEF2B	NaN	NaN	NaN	127135	31631	0	0	0	0	50	12	5265739	1	1
LOC730755	NaN	NaN	NaN	41642	13207	0	0	0	0	50	12	5247315	1	1
LOC81691	244139	580	32	265597	72944	0	0	0	0	50	6	2709973	1	1
LOH12CR1	707022	279	27	67163	17860	0	0	0	0	50	6	3568945	1	1
LONP1	935129	225	23	319365	96585	0	0	0	0	50	2	2034395	1	1
LONP2	200017	467	-14	285619	83378	0	0	0	0	19	2	775171	1	1
LONRF1	119955	694	3	258641	75247	0	0	0	0	50	8	2426422	1	1
LONRF2	94009	703	5	250416	75153	0	0	0	0	50	6	3134430	1	1
LONRF3	571717	NaN	27	254599	72803	0	0	0	0	43	3	2518401	1	1
LOR	836876	556	24	96679	36284	0	0	0	0	50	10	3882341	1	1
LOX	69939	707	0	139543	40655	0	0	0	0	50	7	2758947	1	1
LOXL1	337765	439	34	187436	59173	0	0	0	0	50	1	2765151	1	1
LOXL2	484892	288	41	265127	70030	0	0	1	0	50	2	2249890	1	1
LOXL3	1019591	315	50	254270	72286	0	0	0	0	50	7	2882839	1	1
LOXL4	225311	581	9	255727	72380	0	0	0	0	50	4	2947229	1	1
LPAR1	247269	624	21	120743	34921	0	0	0	0	50	4	2402452	1	1
LPAR2	768855	418	-10	111108	38634	0	0	0	0	50	14	2269865	1	1
LPAR4	16059	NaN	22	121683	35814	0	0	0	0	50	5	2687648	1	1
LPAR5	2816983	210	61	114539	43240	0	0	0	0	50	5	3374365	1	1
LPAR6	NaN	NaN	NaN	114821	31114	0	0	0	0	50	12	5265222	1	1
LPCAT1	557296	390	37	179446	54191	0	0	0	0	50	6	2859386	1	1
LPCAT2	119965	430	-29	185086	52781	0	0	0	0	50	9	2958697	1	1
LPCAT3	2600423	211	49	167461	45731	0	0	0	0	50	4	3367268	1	1
LPCAT4	542657	234	22	174041	55648	0	0	0	0	50	1	2487851	1	1
LPGAT1	465080	281	13	128545	32336	0	0	0	0	50	5	2716741	1	1
LPHN1	1036713	321	25	486168	150729	0	0	0	0	50	5	2407857	1	1
LPIN2	583114	425	44	308320	81827	0	0	0	0	50	3	3527209	1	1
LPL	203407	316	8	163419	43146	0	0	0	0	50	1	2659119	1	1
LPO	838530	401	15	239183	69184	0	0	0	0	50	3	2521127	1	1
LPP	148376	685	6	202946	61429	0	0	1	0	21	1	1292547	1	1
LPPR2	1385739	197	31	147674	48457	0	0	1	0	50	6	2934915	1	1
LPPR4	100692	868	-15	252578	73978	0	0	0	0	50	0	3803522	1	1
LPPR5	37516	947	-17	107818	31208	0	0	0	0	50	5	2633410	1	1
LPXN	237619	644	-4	137475	34968	0	0	0	0	50	7	3095044	1	1
LRAT	73491	1036	-3	75341	23359	0	0	0	0	50	5	2224228	1	1
LRBA	207641	848	17	977224	265832	0	0	0	0	50	2	2484138	1	1
LRCH2	210224	NaN	-8	265973	69607	0	0	0	0	50	13	3592069	1	1
LRCH3	520915	322	36	242144	69889	0	0	0	0	50	7	2720219	1	1
LRCH4	1651125	242	60	223908	75294	0	0	0	0	50	7	2805336	1	1
LRFN1	1793696	252	31	238713	88407	0	0	0	0	50	7	3018951	1	1
LRFN2	100435	887	20	251262	84036	0	0	0	0	13	0	1015529	1	1
LRFN3	984653	303	21	192935	74260	0	0	0	0	50	4	2794714	1	1
LRFN4	NaN	NaN	NaN	195473	74119	0	0	0	0	50	12	5308227	1	1
LRFN5	8637	1309	-33	237726	69090	0	0	0	0	50	6	3566642	1	1
LRG1	2111443	278	43	110262	37788	0	0	0	0	50	6	2835228	1	1
LRGUK	239801	634	8	285619	74777	0	0	0	0	44	6	2599476	1	1
LRIG1	82885	629	14	364720	108476	0	0	1	0	50	7	2334302	1	1
LRIG2	641888	455	13	362229	98277	0	0	0	0	8	1	518222	1	1
LRIT2	216191	860	-17	178741	55742	0	0	0	0	4	0	236175	1	1
LRMP	250089	700	17	176438	44650	0	0	0	0	50	4	2598959	1	1
LRP1	2190357	238	60	1560635	411532	0	0	3	0	5	3	617674	1	1
LRP10	1177534	225	34	227527	77879	0	0	0	0	26	2	1234408	1	1
LRP11	423793	234	42	162479	52828	0	0	0	0	50	2	2297313	1	1
LRP12	36110	1085	15	288298	78866	0	0	0	0	50	4	3024168	1	1
LRP2BP	224125	422	25	120884	30268	0	0	0	0	50	1	2313434	1	1
LRP5L	155932	535	-31	84788	23923	0	0	0	0	50	6	2882698	1	1
LRP8	563155	310	23	328577	89347	0	0	0	0	50	5	2778076	1	1
LRPAP1	475773	609	54	122200	33464	0	0	0	0	50	2	1413948	1	1
LRPPRC	455568	429	26	486403	124832	0	0	0	0	5	1	343194	1	1
LRRC1	256818	437	30	178835	50572	0	0	0	0	50	6	2994558	1	1
LRRC10	499701	394	14	89206	28388	0	0	0	0	50	2	2610756	1	1
LRRC14	1755818	291	7	156040	54050	0	0	0	0	24	1	1430445	1	1
LRRC14B	836250	543	14	161539	57152	0	0	0	0	50	6	2544674	1	1
LRRC17	749653	456	23	152985	37929	0	0	0	0	50	6	2820282	1	1
LRRC18	NaN	NaN	NaN	86762	24910	0	0	0	0	50	12	5259018	1	1
LRRC19	116568	447	-12	126477	32712	0	0	0	0	50	7	3151256	1	1
LRRC2	283343	528	42	130002	31866	0	0	0	0	50	3	2491047	1	1
LRRC20	551999	225	45	62228	18283	0	0	0	0	50	3	2685862	1	1
LRRC23	2704950	211	47	137616	37647	0	0	0	0	50	4	3512028	1	1
LRRC24	1755818	291	7	160881	59079	0	0	0	0	24	1	1430445	1	1
LRRC25	1384225	259	42	98136	31866	0	0	0	0	50	10	3178845	1	1
LRRC26	1722012	202	36	100862	42112	0	0	0	0	50	4	2993853	1	1
LRRC27	150194	280	13	202993	52640	0	0	0	0	50	4	2494901	1	1
LRRC28	272870	380	-1	124879	35861	0	0	0	0	50	7	3314816	1	1
LRRC29	1109491	150	46	73696	23876	0	0	0	0	50	3	2518354	1	1
LRRC3	893345	411	43	81357	27777	0	0	0	0	50	12	3199854	1	1
LRRC30	38085	336	-37	97337	30268	0	0	0	0	50	6	2938487	1	1
LRRC31	404285	689	13	188846	49867	0	0	0	0	50	1	2815770	1	1
LRRC32	269123	379	26	208304	73273	0	0	0	0	50	4	3027693	1	1
LRRC34	404285	689	13	162150	43287	0	0	0	0	50	1	2815770	1	1
LRRC36	1158788	125	49	257372	73273	0	0	0	0	50	6	2491235	1	1
LRRC37A	372453	231	22	561509	165910	0	0	0	0	50	2	2819060	1	1
LRRC37A2	502280	340	12	561979	165440	0	0	1	0	50	2	3235668	1	1
LRRC37A3	802924	241	8	537586	160223	0	0	0	0	33	4	1931371	1	1
LRRC37B	692401	356	23	316263	91227	0	0	0	0	50	6	3278767	1	1
LRRC39	294945	518	11	116325	30315	0	0	0	0	50	1	2860655	1	1
LRRC3B	5998	918	-24	85963	24017	0	0	0	0	50	12	2744001	1	1
LRRC4	NaN	NaN	NaN	211030	66176	0	0	0	0	50	12	5300284	1	1
LRRC41	690472	205	31	261884	87373	0	0	0	0	50	3	2325889	1	1
LRRC42	430138	201	31	145324	40091	0	0	0	0	50	4	2353760	1	1
LRRC43	808864	187	12	217281	67398	0	0	0	0	41	7	2213042	1	1
LRRC46	1071489	214	29	108664	31490	0	0	0	0	50	4	2488603	1	1
LRRC47	249433	341	28	186919	63779	0	0	0	0	50	5	2469709	1	1
LRRC48	971820	193	20	188940	46530	0	0	1	0	50	2	2117726	1	1
LRRC49	252612	404	11	238102	60959	0	0	0	0	50	2	3194496	1	1
LRRC4B	762018	517	35	225835	77315	0	0	0	0	50	4	3023651	1	1
LRRC4C	4203	1185	-34	209150	62557	0	0	0	0	50	5	2589512	1	1
LRRC50	566339	315	12	245199	68667	0	0	0	0	50	2	3119437	1	1
LRRC52	262572	574	-22	102695	30973	0	0	0	0	50	1	3243705	1	1
LRRC55	925743	431	-21	110732	34498	0	0	1	0	5	4	575891	1	1
LRRC56	1970020	236	42	176250	59643	0	0	0	0	50	8	2674676	1	1
LRRC57	534369	269	40	81122	23218	0	0	0	0	50	6	2570853	1	1
LRRC58	384022	358	6	120132	39198	0	0	0	0	50	0	2659495	1	1
LRRC59	1335838	196	24	103165	30503	0	0	0	0	50	5	3031218	1	1
LRRC6	188389	902	-4	165628	38399	0	0	0	0	50	6	2089714	1	1
LRRC61	315538	514	32	81075	28905	0	0	0	0	50	8	3255361	1	1
LRRC66	91954	815	7	292904	81733	0	0	0	0	50	5	2870760	1	1
LRRC67	393936	518	12	78866	20821	0	0	0	0	50	6	2871277	1	1
LRRC69	NaN	NaN	NaN	120085	31349	0	0	0	0	50	12	5265457	1	1
LRRC7	298237	695	-26	523768	140624	0	0	0	0	34	1	2039706	1	1
LRRC8A	1644028	201	14	264140	80041	0	0	1	0	10	2	958095	1	1
LRRC8B	360067	647	5	266114	75106	0	0	0	0	40	1	2186299	1	1
LRRC8E	952640	320	27	257701	80558	0	0	0	0	50	4	2763506	1	1
LRRFIP2	392784	376	27	256291	64343	0	0	0	0	50	8	2856284	1	1
LRRIQ1	25069	946	-28	601788	141987	0	0	0	0	20	4	1101774	1	1
LRRIQ3	58597	1188	-18	216012	52029	0	0	1	0	50	8	3089639	1	1
LRRIQ4	404285	689	13	186261	53298	0	0	0	0	50	1	2815770	1	1
LRRK1	402246	363	12	675343	195473	0	0	1	0	50	1	3215458	1	1
LRRN1	61807	888	-18	237021	66270	0	0	0	0	50	3	2544768	1	1
LRRN2	401240	221	35	224378	77644	0	0	0	0	50	4	2213371	1	1
LRRN3	65006	840	2	233261	66646	0	0	0	0	50	7	2836309	1	1
LRRN4	301252	351	-6	233872	81827	0	0	0	0	50	4	2833066	1	1
LRRN4CL	2425755	248	51	75200	26461	0	0	0	0	50	9	2641447	1	1
LRRTM1	10982	1577	-18	169341	52452	0	0	0	0	50	4	3141245	1	1
LRRTM3	2412	967	-44	191995	55319	0	0	0	0	50	7	2519106	1	1
LRRTM4	7531	1175	-21	197118	54567	0	0	1	0	50	7	2819060	1	1
LRSAM1	784133	209	45	253189	66599	0	0	0	0	50	2	2640084	1	1
LRTM1	29081	629	24	113881	33887	0	0	0	0	50	9	2961517	1	1
LRTM2	245027	593	30	120696	37929	0	0	0	0	50	3	2711806	1	1
LRTOMT	731498	267	60	159565	50948	0	0	0	0	50	4	2402405	1	1
LRWD1	642828	230	65	215918	66364	0	0	0	0	50	2	2060433	1	1
LSAMP	121424	967	-6	112941	33840	0	0	0	0	50	2	2535039	1	1
LSG1	370452	255	34	227762	58327	0	0	0	0	50	2	2501669	1	1
LSM1	705837	277	46	45872	12502	0	0	0	0	50	5	3060781	1	1
LSM10	636943	212	28	40655	12361	0	0	0	0	50	3	2766890	1	1
LSM11	243382	987	31	114633	40044	0	0	0	0	50	6	2481976	1	1
LSM12	916863	198	23	67351	17813	0	0	0	0	50	5	2353431	1	1
LSM14A	655485	284	-13	160646	44932	0	0	0	0	50	7	2529916	1	1
LSM2	2509866	183	32	33934	8930	0	0	0	0	50	6	2965841	1	1
LSM3	303635	258	39	35532	9729	0	0	0	0	50	3	2252240	1	1
LSM4	1294357	210	39	48175	13301	0	0	0	0	50	5	2913436	1	1
LSM5	371992	639	6	32900	8554	0	0	0	0	50	1	2593272	1	1
LSM6	82460	1023	21	28811	7144	0	0	0	0	50	4	2785925	1	1
LSM7	1503606	267	31	37036	9212	0	0	0	0	50	3	2699680	1	1
LSMD1	2148615	337	24	55460	18988	0	0	0	0	50	11	3696080	1	1
LSP1	871765	481	43	118675	30785	0	0	0	0	50	4	2874097	1	1
LSR	767246	472	7	214743	65424	0	0	1	0	50	6	2162564	1	1
LST-3TM12	487942	773	-31	219302	58327	0	0	0	0	50	1	2193960	1	1
LST1	2517285	220	35	38916	7755	0	0	0	0	50	5	2881382	1	1
LTA4H	364666	436	16	212769	56541	0	0	0	0	50	1	2552476	1	1
LTB	2517285	220	35	80276	25333	0	0	0	0	50	5	2881382	1	1
LTB4R	915114	220	38	108664	41219	0	0	0	0	50	5	2782729	1	1
LTB4R2	915114	220	38	110685	43428	0	0	0	0	50	5	2782729	1	1
LTBP3	3945819	202	45	441894	124926	0	0	1	0	50	3	2737562	1	1
LTBP4	869282	226	37	573165	173148	0	0	1	0	50	5	2590640	1	1
LTBR	2686552	198	48	146311	43193	0	0	0	0	50	4	3548265	1	1
LTC4S	1610057	359	38	48880	17531	0	0	0	0	50	5	2383887	1	1
LTF	266701	565	34	243178	66881	0	0	0	0	50	8	2722475	1	1
LTK	782552	166	40	289379	87232	0	0	0	0	50	4	2183808	1	1
LTV1	355969	455	5	167085	39903	0	0	0	0	50	2	2432673	1	1
LUC7L	1267639	220	36	127699	35015	0	0	0	0	50	5	2201903	1	1
LUC7L2	545432	339	30	136629	34686	0	0	0	0	50	3	2750158	1	1
LUC7L3	1462233	148	16	151998	36801	0	0	0	0	50	3	2604411	1	1
LUM	23173	523	-18	112941	31584	0	0	0	0	50	9	2684781	1	1
LUZP2	1913	1282	-32	122529	30456	0	0	0	0	50	6	3517433	1	1
LUZP4	226836	NaN	8	107160	27636	0	0	0	0	50	3	3148248	1	1
LUZP6	NaN	NaN	NaN	19129	5828	0	0	0	0	30	3	2073264	1	1
LXN	196969	940	-12	78349	18800	0	0	0	0	50	1	2716412	1	1
LY6D	427585	373	34	42629	13348	0	0	0	0	50	5	2320061	1	1
LY6E	795935	470	13	44274	13818	0	0	0	0	50	8	2243075	1	1
LY6G5B	2517236	193	20	66787	19787	0	0	0	0	50	5	3626003	1	1
LY6G5C	2517236	193	20	51324	13677	0	0	0	0	50	5	3626003	1	1
LY6G6C	2517236	193	20	42112	12596	0	0	0	0	20	3	964534	1	1
LY6G6D	2517236	193	20	44321	13489	0	0	0	0	50	5	3626003	1	1
LY6G6F	2517236	193	20	99170	29986	0	0	0	0	50	5	3626003	1	1
LY6H	1104860	446	20	54379	16403	0	0	0	0	50	7	2993101	1	1
LY6K	384374	412	23	74119	18095	0	0	0	0	50	5	3087665	1	1
LY75	325669	405	36	603715	144572	0	0	0	0	50	0	2437702	1	1
LY86	133091	314	29	56823	14664	0	0	0	0	50	4	2833724	1	1
LY96	250079	468	26	57434	13489	0	0	0	0	50	2	2289088	1	1
LYAR	146135	584	35	134796	30456	0	0	0	0	50	7	2337498	1	1
LYG1	386109	630	24	66928	18377	0	0	0	0	50	8	3076009	1	1
LYG2	473611	633	32	73884	19035	0	0	0	0	50	9	3451163	1	1
LYL1	1948449	221	41	88830	31725	0	0	0	0	50	6	2831468	1	1
LYN	329738	405	50	179728	44039	0	0	0	0	50	5	2891722	1	1
LYNX1	427585	373	34	72145	21338	0	0	0	0	50	5	2320061	1	1
LYPD1	46944	848	8	48269	12925	0	0	0	0	50	6	3142796	1	1
LYPD2	427585	373	34	41407	13583	0	0	0	0	50	5	2320061	1	1
LYPD3	368705	182	-29	112565	36472	0	0	0	0	50	7	2858164	1	1
LYPD5	464802	286	11	83660	25474	0	0	0	0	50	6	3031782	1	1
LYPD6	105128	631	-8	58938	16074	0	0	0	0	50	6	2625091	1	1
LYPD6B	132203	698	-3	73038	18330	0	0	0	0	50	5	2632235	1	1
LYPLA1	268612	450	31	80417	21808	0	0	0	0	50	6	3037328	1	1
LYPLA2	903441	254	32	79712	23500	0	0	0	0	50	6	2397282	1	1
LYPLAL1	82669	735	-6	82203	21009	0	0	0	0	50	7	3544975	1	1
LYRM1	260596	545	33	41454	11985	0	0	0	0	50	10	2844440	1	1
LYRM2	394472	603	35	30926	8131	0	0	0	0	50	5	3014674	1	1
LYRM4	128806	502	24	61946	17296	0	0	0	0	50	2	2809613	1	1
LYRM5	260142	633	19	32148	7473	0	0	0	0	50	4	2675287	1	1
LYRM7	312101	294	34	37882	9071	0	0	0	0	50	3	2408938	1	1
LYSMD1	1562281	184	33	78537	24393	0	0	0	0	50	8	2767736	1	1
LYSMD2	440341	247	34	70265	22231	0	0	0	0	50	2	2612542	1	1
LYSMD3	86012	780	7	103635	27354	0	0	0	0	50	6	2720454	1	1
LYSMD4	173729	507	16	99452	28858	0	0	0	0	50	1	2449217	1	1
LYVE1	755456	391	25	108617	30832	0	0	0	0	50	5	3626567	1	1
LYZ	675242	361	13	51371	13630	0	0	0	0	50	2	2335759	1	1
LYZL1	172530	439	3	67539	17484	0	0	0	0	50	5	2266951	1	1
LYZL4	342219	527	19	51136	13301	0	0	0	0	50	4	2941307	1	1
LYZL6	703538	424	31	51653	13066	0	0	0	0	50	3	2920862	1	1
LZIC	757819	183	29	67727	16450	0	0	0	0	50	3	3006684	1	1
LZTFL1	252915	426	42	106126	25850	0	0	0	0	50	3	3005979	1	1
LZTR1	577297	192	58	286982	80182	0	0	0	0	50	7	2773094	1	1
LZTS2	1020226	247	40	211594	74072	0	0	0	0	50	6	2661563	1	1
MAB21L1	NaN	NaN	NaN	117782	34498	0	0	0	0	50	12	5268606	1	1
MAB21L2	214274	848	18	116842	35438	0	0	0	0	50	6	2502797	1	1
MACF1	767679	401	25	2537812	682628	0	0	0	0	4	0	894974	1	1
MACROD1	1324858	278	53	110215	33323	0	0	0	0	50	5	2415518	1	1
MACROD2	37709	920	-12	163607	35908	0	0	0	0	50	3	3346071	1	1
MAD1L1	814176	544	26	245904	67821	0	0	0	0	50	9	3398147	1	1
MAD2L1	106139	1069	-5	70265	19129	0	0	0	0	50	5	2489073	1	1
MAD2L1BP	1424296	166	44	106690	31913	0	0	0	0	50	10	3141809	1	1
MAD2L2	682357	264	32	74542	19646	0	0	0	0	50	3	2840257	1	1
MADCAM1	1509324	255	-16	121354	43193	0	0	0	0	50	5	2345629	1	1
MADD	1231960	198	41	561321	155523	0	0	0	0	50	5	2820705	1	1
MAEA	938287	391	37	135783	36942	0	0	0	0	50	6	2459275	1	1
MAEL	264649	681	-11	151857	38634	0	0	1	0	7	1	280308	1	1
MAF	10920	1003	-30	130237	41501	0	0	0	0	50	12	2959214	1	1
MAF1	2720766	211	27	90475	22184	0	0	0	0	50	5	3480867	1	1
MAFB	308177	550	-29	104951	32101	0	0	1	0	15	1	729863	1	1
MAFF	1604692	184	68	52593	18330	0	0	0	0	50	6	2976980	1	1
MAFG	3798594	211	19	52499	17578	0	0	0	0	50	1	2439441	1	1
MAFK	595899	243	38	50666	16873	0	0	0	0	50	9	2918230	1	1
MAG	767180	472	8	210325	65471	0	0	1	0	50	7	2220797	1	1
MAGEA1	607570	NaN	18	100721	30973	0	0	0	0	50	1	2659824	1	1
MAGEA10	191719	NaN	-20	122012	35344	0	0	0	0	50	4	3030090	1	1
MAGEA11	NaN	NaN	NaN	145277	40420	0	0	0	0	50	12	5274528	1	1
MAGEA2	NaN	NaN	NaN	206142	61476	0	0	0	0	50	12	5295584	1	1
MAGEA2B	202421	NaN	-2	206142	61476	0	0	0	0	50	7	2440287	1	1
MAGEA3	201810	NaN	-3	103212	30597	0	0	0	0	50	6	2140615	1	1
MAGEA4	125659	NaN	-21	103259	31819	0	0	0	0	50	4	2669788	1	1
MAGEA5	117300	NaN	-16	40326	13113	0	0	0	0	50	5	2628945	1	1
MAGEA8	275638	NaN	NaN	104575	30926	0	0	0	0	50	5	2989153	1	1
MAGEA9	NaN	NaN	NaN	210654	57810	0	0	0	0	50	12	5291918	1	1
MAGEA9B	224617	NaN	8	210654	57810	0	0	0	0	50	3	3342875	1	1
MAGEB1	74310	NaN	16	114586	33182	0	0	0	0	50	4	2699257	1	1
MAGEB10	10745	NaN	16	114962	32806	0	0	0	0	50	2	2398645	1	1
MAGEB18	33808	NaN	-25	114915	31725	0	0	0	0	50	8	3753279	1	1
MAGEB2	74310	NaN	16	104998	30926	0	0	0	0	50	4	2699257	1	1
MAGEB3	74310	NaN	16	116137	31208	0	0	0	0	50	4	2699257	1	1
MAGEB4	74310	NaN	16	113317	33464	0	0	0	0	50	4	2699257	1	1
MAGEC1	17504	NaN	-11	373415	110779	0	0	0	0	50	6	4293309	1	1
MAGEC2	16386	NaN	-29	123140	35626	0	0	0	0	50	7	2882839	1	1
MAGEC3	17504	NaN	-11	258453	69795	0	0	0	0	50	6	4293309	1	1
MAGED1	127069	NaN	23	278851	81686	0	0	0	0	26	1	1257908	1	1
MAGED4	NaN	NaN	NaN	495662	144760	0	0	0	0	50	12	5378868	1	1
MAGED4B	NaN	NaN	NaN	498576	145230	0	0	0	0	50	12	5379338	1	1
MAGEE1	55359	NaN	-19	305359	99875	0	0	1	0	50	5	3077043	1	1
MAGEF1	1301642	485	36	100345	29939	0	0	0	0	50	8	3476402	1	1
MAGEH1	140844	NaN	-23	71769	21291	0	0	0	0	50	10	3151538	1	1
MAGI3	369997	623	2	507083	138415	0	0	0	0	48	5	2756973	1	1
MAGOH	545236	258	25	52499	12220	0	0	0	0	50	2	2404755	1	1
MAGOHB	407094	432	4	53063	12502	0	0	0	0	50	1	2496029	1	1
MAK	263773	468	14	215495	55225	0	0	0	0	50	3	2297360	1	1
MAL	171487	647	-1	51089	16027	0	0	0	0	50	7	2582180	1	1
MAL2	247332	442	-1	58233	18753	0	0	0	0	50	5	2791800	1	1
MALL	NaN	NaN	NaN	51606	15228	0	0	0	0	50	12	5249336	1	1
MALT1	331493	198	55	283645	74354	0	0	0	0	50	7	2493256	1	1
MAMDC2	196190	405	-10	236974	60959	0	0	1	0	50	8	2948545	1	1
MAML1	1617173	256	41	330692	101755	0	0	0	0	50	7	3010538	1	1
MAML2	272830	409	6	383238	108429	0	0	0	0	50	2	2678436	1	1
MAMLD1	311047	NaN	16	375953	112894	0	0	0	0	50	5	3527679	1	1
MAMSTR	1635420	190	44	134890	46154	0	0	0	0	50	14	2782024	1	1
MAN1A1	105366	702	6	221370	61476	0	0	0	0	50	6	3577076	1	1
MAN1A2	358073	526	6	219302	59032	0	0	0	0	50	4	2600886	1	1
MAN1B1	1836975	202	38	235235	67915	0	0	0	0	33	3	2111757	1	1
MAN2A2	833957	291	42	384648	114351	0	0	0	0	50	5	2866436	1	1
MANBAL	666037	571	64	28670	8836	0	0	0	0	50	4	1909328	1	1
MANEAL	445096	375	33	152139	43569	0	0	0	0	50	6	2612965	1	1
MANF	538437	536	39	63450	17202	0	0	0	0	50	14	3410837	1	1
MAOA	62832	NaN	13	182595	48645	0	0	1	0	50	9	2960013	1	1
MAOB	66825	NaN	22	178835	49444	0	0	0	0	50	3	2606291	1	1
MAP1D	537616	126	34	116466	31020	0	0	0	0	50	5	2429947	1	1
MAP1LC3A	990458	214	54	49726	11750	0	0	0	0	50	6	2538846	1	1
MAP1LC3B	583365	363	27	43992	10998	0	0	0	0	50	5	2526015	1	1
MAP1LC3B2	292439	337	1	42300	11421	0	0	0	0	50	7	3211886	1	1
MAP1LC3C	172086	419	-12	51230	13348	0	0	0	0	50	10	3114267	1	1
MAP2K2	2276561	180	36	135924	39339	0	0	0	0	50	8	3100120	1	1
MAP2K4	45834	583	-52	139261	35861	0	0	0	0	50	10	2846320	1	1
MAP2K5	449735	377	31	160693	41078	0	0	0	0	50	5	2257128	1	1
MAP2K7	952640	320	27	143585	39997	0	0	0	0	50	4	2763506	1	1
MAP3K10	980250	400	23	306534	102507	0	0	0	0	50	8	3369900	1	1
MAP3K11	3945819	202	45	272835	90945	0	0	0	0	50	3	2737562	1	1
MAP3K13	953031	397	36	327496	88877	0	0	0	0	0	0	88877	1	1
MAP3K14	789809	207	23	316404	92919	0	0	0	0	43	3	2515205	1	1
MAP3K15	222229	NaN	38	449226	122388	0	0	0	0	25	4	1393174	1	1
MAP3K2	435982	175	26	215495	55507	0	0	0	0	12	2	716609	1	1
MAP3K3	934952	247	3	226352	61006	0	0	1	0	50	2	2379892	1	1
MAP3K4	80018	860	-2	549524	145747	0	0	0	0	14	4	1216172	1	1
MAP3K5	329812	448	31	472773	125208	0	0	0	0	50	5	2883732	1	1
MAP3K7	74576	643	17	212581	53204	0	0	0	0	50	1	2505335	1	1
MAP3K8	81826	185	39	158625	43287	0	0	0	0	50	7	2744753	1	1
MAP3K9	247989	426	43	368856	111249	0	0	1	0	50	3	3189420	1	1
MAP4	1023686	249	35	531476	158860	0	0	0	0	35	2	1613087	1	1
MAP4K1	1503183	363	27	293750	85258	0	0	0	0	50	9	2497016	1	1
MAP4K2	2261775	230	61	283128	81921	0	0	0	0	0	0	81921	1	1
MAP4K3	363056	435	10	319929	77550	0	0	0	0	50	2	2779815	1	1
MAP4K4	325378	593	24	457310	122623	0	0	0	0	50	5	3691192	1	1
MAP4K5	603138	207	43	300941	74260	0	0	0	0	37	3	2150203	1	1
MAP6	528316	227	45	262871	83707	0	0	0	0	21	0	1101680	1	1
MAP6D1	1441187	410	25	63779	22231	0	0	0	0	50	10	2444235	1	1
MAP7D1	800052	190	31	277723	87467	0	0	0	0	50	3	2913953	1	1
MAP7D2	263236	NaN	38	263811	72615	0	0	0	0	50	6	2562675	1	1
MAP7D3	314502	NaN	20	306205	77456	0	0	0	0	50	8	2884578	1	1
MAP9	44097	944	-5	228937	52499	0	0	0	0	50	4	2652915	1	1
MAPK1	458136	299	47	124832	32383	0	0	0	0	50	4	2626313	1	1
MAPK11	939384	257	70	125819	35062	0	0	0	0	50	6	2586457	1	1
MAPK12	941692	217	60	126806	35062	0	0	0	0	50	5	2137184	1	1
MAPK13	855485	410	35	127464	33840	0	0	0	0	50	3	2962316	1	1
MAPK14	892075	407	36	146640	31584	0	0	0	0	50	5	2397470	1	1
MAPK15	2190348	229	30	179634	58515	0	0	0	0	50	8	2883309	1	1
MAPK1IP1L	837637	144	39	77362	28388	0	0	0	0	50	5	2741369	1	1
MAPK6	583597	153	23	245716	61946	0	0	0	0	50	1	2524793	1	1
MAPK7	630769	332	11	261837	87138	0	0	0	0	50	3	3763713	1	1
MAPK8IP1	427820	291	48	236081	71299	0	0	1	0	50	3	2747902	1	1
MAPK8IP2	1073094	203	43	275608	91838	0	0	0	0	50	8	3056551	1	1
MAPK8IP3	1598087	288	36	456746	128545	0	0	1	0	50	3	2735118	1	1
MAPKAPK2	477806	261	32	143491	39104	0	0	0	0	50	4	2518824	1	1
MAPKAPK3	583785	302	50	132164	35485	0	0	0	0	50	4	2311742	1	1
MAPKAPK5	755663	242	42	166380	41454	0	0	0	0	50	3	3446369	1	1
MAPKSP1	203900	633	28	44744	11515	0	0	0	0	50	6	2486347	1	1
MAPRE1	550127	293	48	93483	23688	0	0	0	0	50	5	2656346	1	1
MAPRE2	261776	582	11	124315	30785	0	0	0	0	50	8	2582133	1	1
MAPRE3	1222544	290	33	98371	24299	0	0	0	0	50	3	2659730	1	1
MAPT	369065	469	19	256949	79618	0	0	0	0	50	5	3299729	1	1
MARCH1	56946	1136	-17	111437	29986	0	0	0	0	50	4	2785690	1	1
MARCH10	200669	205	-17	274903	72944	0	0	0	0	1	1	109839	1	1
MARCH11	160001	888	-24	131929	40232	0	0	0	0	50	4	2923682	1	1
MARCH2	726556	150	0	80981	25756	0	0	0	0	50	6	2512526	1	1
MARCH3	298349	603	27	84130	25568	0	0	0	0	50	3	3343721	1	1
MARCH4	590758	342	27	135313	40232	0	0	0	0	50	2	2740664	1	1
MARCH5	429135	317	31	94799	26038	0	0	0	0	50	7	2268455	1	1
MARCH6	627256	164	17	311657	87796	0	0	0	0	50	2	2694792	1	1
MARCH7	363925	374	28	237209	66082	0	0	0	0	50	10	2824653	1	1
MARCH8	128745	725	34	101520	25380	0	0	0	0	50	10	2863005	1	1
MARCH9	1160849	344	39	111672	36801	0	0	0	0	50	8	2663631	1	1
MARCKS	217954	608	16	106032	35391	0	0	0	0	50	7	2971998	1	1
MARCKSL1	1478512	210	42	64108	19364	0	0	0	0	50	12	3556490	1	1
MARCO	152902	553	-2	178882	50525	0	0	0	0	50	7	2719091	1	1
MARK2	1321109	201	51	267947	75952	0	0	0	0	50	5	2738596	1	1
MARK3	937868	161	36	259158	69372	0	0	0	0	50	6	3021583	1	1
MARK4	1318362	215	31	230864	70453	0	0	0	0	50	6	2435070	1	1
MARS	1347799	194	38	306299	86950	0	0	0	0	50	7	3689265	1	1
MARS2	642112	684	32	190162	61382	0	0	0	0	50	3	2583919	1	1
MARVELD1	NaN	NaN	NaN	54285	19317	0	0	0	0	50	12	5253425	1	1
MAS1	653091	460	26	106408	31772	0	0	1	0	19	3	977036	1	1
MASP2	639826	307	33	233261	65518	0	0	1	0	50	7	3438379	1	1
MAST1	1937827	226	32	515214	163701	0	0	0	0	50	3	2784609	1	1
MAST2	1003923	416	24	594127	182924	0	0	1	0	50	7	3518420	1	1
MAST3	1249693	226	42	431695	137099	0	0	0	0	50	5	3153042	1	1
MAT1A	365795	598	44	133762	38258	0	0	1	0	12	2	740814	1	1
MAT2A	1241734	170	39	134514	37506	0	0	0	0	50	4	3078923	1	1
MATK	2172842	204	36	179728	53345	0	0	0	0	50	9	3114079	1	1
MATN2	616574	272	28	331162	83801	0	0	0	0	50	3	3135934	1	1
MATN4	1005559	233	36	193170	58092	0	0	0	0	50	5	2316818	1	1
MAX	501431	387	39	94987	23030	0	0	0	0	50	5	3154499	1	1
MAZ	NaN	NaN	NaN	174793	59126	0	0	0	0	50	12	5293234	1	1
MB	936853	205	-13	53627	13912	0	0	0	0	50	10	2362455	1	1
MBD1	229269	262	51	225788	66646	0	0	0	0	50	7	2556612	1	1
MBD2	98718	437	6	158484	48645	0	0	0	0	50	5	2210504	1	1
MBD3	2122824	221	35	99640	26978	0	0	0	0	50	7	2405648	1	1
MBD3L1	560313	537	-60	64672	18377	0	0	0	0	1	0	52969	1	1
MBD3L2	NaN	NaN	NaN	67351	21902	0	0	0	0	50	12	5256010	1	1
MBD3L3	NaN	NaN	NaN	67680	21573	0	0	0	0	50	12	5255681	1	1
MBD3L4	NaN	NaN	NaN	67633	21620	0	0	0	0	50	12	5255728	1	1
MBD3L5	NaN	NaN	NaN	67492	21761	0	0	0	0	50	12	5255869	1	1
MBD4	917611	355	56	198904	50807	0	0	0	0	50	7	2114107	1	1
MBD6	1347795	303	44	312832	118064	0	0	0	0	50	6	3909883	1	1
MBIP	81955	627	-10	120367	30362	0	0	0	0	50	5	3069523	1	1
MBLAC1	1299015	205	52	82015	31490	0	0	0	0	50	5	2751615	1	1
MBLAC2	83822	824	25	90851	28153	0	0	0	0	50	6	2350940	1	1
MBNL1	194580	402	27	147439	36848	0	0	0	0	50	1	2579266	1	1
MBNL2	110548	419	23	136864	38681	0	0	0	0	50	4	2702782	1	1
MBOAT1	127205	592	1	169999	46577	0	0	0	0	50	8	3275430	1	1
MBOAT2	438336	469	25	180010	47141	0	0	0	0	50	8	3386115	1	1
MBOAT4	NaN	NaN	NaN	143444	42394	0	0	0	0	50	12	5276502	1	1
MBP	102723	561	39	114727	32618	0	0	0	0	50	3	2255248	1	1
MBTD1	787991	267	-10	219772	54755	0	0	0	0	50	7	2441462	1	1
MBTPS2	93093	NaN	16	174558	51042	0	0	0	0	50	3	2663490	1	1
MC1R	1207036	221	45	99875	34639	0	0	0	0	50	9	3241261	1	1
MC2R	133238	815	-2	97290	28764	0	0	0	0	50	6	2257645	1	1
MC4R	44259	929	3	109651	31490	0	0	0	0	50	3	2908595	1	1
MC5R	131146	815	8	106408	31490	0	0	0	0	50	8	2698881	1	1
MCAM	1087523	214	48	219443	62980	0	0	1	0	50	7	2902767	1	1
MCART1	485791	524	28	98136	28764	0	0	0	0	50	9	2673266	1	1
MCART2	415934	554	29	97243	29093	0	0	0	0	50	8	2998271	1	1
MCC	271270	620	16	353675	96256	0	0	0	0	50	4	3129072	1	1
MCCC1	275779	546	22	250369	66881	0	0	0	0	50	7	2778922	1	1
MCCC2	436559	600	36	194157	53439	0	0	1	0	50	12	3023745	1	1
MCCD1	2514366	220	34	39668	11938	0	0	0	0	50	7	3074411	1	1
MCEE	355097	470	40	58844	17719	0	0	0	0	50	1	2619827	1	1
MCF2L	789438	285	25	413694	116466	0	0	0	0	50	3	3636907	1	1
MCF2L2	398145	606	24	389348	98935	0	0	1	0	50	6	2779815	1	1
MCFD2	809702	242	33	72427	17672	0	0	0	0	50	2	2448935	1	1
MCHR1	726133	165	54	135548	43945	0	0	1	0	50	14	2640131	1	1
MCHR2	258745	719	-16	115291	31772	0	0	0	0	50	6	2500071	1	1
MCL1	1475649	152	31	116936	34216	0	0	0	0	50	4	2695215	1	1
MCM10	246179	354	35	300612	80652	0	0	0	0	50	4	2494666	1	1
MCM2	679358	336	45	305923	85634	0	0	0	0	30	2	1743277	1	1
MCM3AP	857856	624	60	660773	192700	0	0	0	0	1	0	230723	1	1
MCM4	898350	459	35	292058	82438	0	0	1	0	50	4	2520093	1	1
MCM5	366628	224	3	249758	70171	0	0	0	0	50	6	2910522	1	1
MCM6	469154	395	29	281201	75811	0	0	0	0	50	5	2981257	1	1
MCM7	1503181	254	41	241580	70876	0	0	0	0	50	13	3594137	1	1
MCM8	301031	346	13	288486	77409	0	0	0	0	50	4	2942529	1	1
MCM9	116680	856	16	133527	35673	0	0	0	0	50	2	2471260	1	1
MCOLN1	609287	308	36	195567	57528	0	0	0	0	6	0	218738	1	1
MCOLN2	373596	649	-5	198528	48645	0	0	0	0	50	4	2235038	1	1
MCOLN3	425053	623	4	194063	47047	0	0	0	0	2	1	100392	1	1
MCPH1	128440	702	9	286465	75623	0	0	0	0	50	4	3622384	1	1
MCRS1	2227486	224	53	163419	46953	0	0	0	0	50	11	3007248	1	1
MCTP1	148501	629	22	346578	97149	0	0	0	0	6	0	361242	1	1
MCTP2	46228	457	-17	313067	81310	0	0	0	0	50	7	2488086	1	1
MCTS1	388105	NaN	7	66317	15745	0	0	0	0	50	2	2640648	1	1
MDFI	486789	331	52	82626	24675	0	0	0	0	50	6	2437749	1	1
MDGA1	359430	461	50	316921	96491	0	0	0	0	50	7	3228665	1	1
MDH1	328344	468	7	114304	32195	0	0	0	0	50	3	2374769	1	1
MDH1B	206970	816	1	179117	46906	0	0	0	0	50	8	2855955	1	1
MDH2	1072825	218	49	113317	34874	0	0	0	0	50	6	2838048	1	1
MDK	817153	212	45	49914	13113	0	0	0	0	50	3	2962175	1	1
MDM1	354120	575	16	263153	70453	0	0	0	0	50	3	3679677	1	1
MDM2	541243	228	32	173947	42347	0	0	0	0	50	7	2571229	1	1
MDM4	420144	185	39	170234	43099	0	0	0	0	50	7	2543734	1	1
MDN1	372470	603	34	1910409	514086	0	0	2	0	4	2	650950	1	1
MDP1	974559	220	41	62228	16309	0	0	0	0	50	5	3243235	1	1
ME1	173617	711	-13	196178	53533	0	0	0	0	50	4	3260343	1	1
ME2	212718	332	61	202194	53721	0	0	0	0	50	5	2556283	1	1
ME3	346701	316	1	203980	59831	0	0	1	0	50	5	3119860	1	1
MEA1	1200368	259	40	62792	17860	0	0	0	0	50	5	2997801	1	1
MEAF6	446254	357	25	72051	17625	0	0	0	0	50	4	2191986	1	1
MECP2	2370576	NaN	29	165393	51606	0	0	1	0	42	5	2871794	1	1
MECR	390697	395	22	125913	37647	0	0	0	0	50	3	2980223	1	1
MED1	1434634	214	17	528515	149695	0	0	0	0	19	0	1315060	1	1
MED10	253175	763	-12	48081	11421	0	0	0	0	50	3	2286973	1	1
MED11	1272092	222	28	39621	11703	0	0	0	0	50	4	3154358	1	1
MED12L	98951	632	9	733059	198669	0	0	0	0	8	0	568136	1	1
MED13	369807	275	3	733717	202946	0	0	0	0	12	1	973182	1	1
MED13L	186212	605	-12	743305	209150	0	0	0	0	50	2	2508907	1	1
MED14	479033	NaN	63	490915	141470	0	0	0	0	50	4	2390749	1	1
MED15	474817	286	44	269451	74166	0	0	0	0	50	3	2831280	1	1
MED16	2168802	198	28	290131	89723	0	0	0	0	35	2	2256752	1	1
MED17	307453	532	10	223250	58750	0	0	0	0	50	0	2603330	1	1
MED18	754355	170	25	70735	18800	0	0	0	0	50	5	3531251	1	1
MED19	923511	354	15	65095	19364	0	0	0	0	50	2	2500306	1	1
MED20	429349	341	34	71910	19881	0	0	0	0	50	10	2253321	1	1
MED21	408250	320	26	49632	13677	0	0	0	0	50	5	2774363	1	1
MED22	1827885	416	28	68291	20116	0	0	0	0	50	7	2263567	1	1
MED23	147816	864	7	474089	124597	0	0	0	0	34	1	1790136	1	1
MED24	1613074	202	28	337319	96115	0	0	0	0	49	2	2720360	1	1
MED26	898005	258	42	192935	62416	0	0	0	0	50	7	3676669	1	1
MED27	593548	566	29	106690	29516	0	0	0	0	50	3	2705884	1	1
MED28	271066	989	32	60536	17155	0	0	0	0	50	6	2612307	1	1
MED29	1748498	252	32	73884	21996	0	0	0	0	50	4	3090767	1	1
MED30	139000	574	0	60818	16591	0	0	0	0	50	7	2732815	1	1
MED31	663953	424	9	46953	10575	0	0	0	0	50	6	2416599	1	1
MED4	324467	567	34	94376	23923	0	0	0	0	50	12	2837484	1	1
MED6	243988	706	29	87373	21338	0	0	0	0	50	5	2696907	1	1
MED7	166999	1198	18	79947	19599	0	0	0	0	50	0	2541995	1	1
MED8	1088321	252	27	103353	28905	0	0	0	0	50	6	2928946	1	1
MED9	915530	220	-3	49209	13818	0	0	0	0	50	7	2233346	1	1
MEF2A	197556	416	12	187154	51982	0	0	0	0	50	3	3000903	1	1
MEF2B	1260413	215	35	139026	35955	0	0	0	0	50	6	2172481	1	1
MEF2C	98604	1192	32	176814	48786	0	0	0	0	50	7	2667438	1	1
MEF2D	2141203	201	41	172819	53627	0	0	0	0	50	8	2879267	1	1
MEFV	1445318	253	37	258970	77174	0	0	0	0	50	9	3539899	1	1
MEGF11	708482	458	49	360255	94188	0	0	0	0	50	9	2806840	1	1
MEGF8	792230	218	42	908087	289990	0	0	0	0	7	0	475076	1	1
MEGF9	551753	185	15	211312	63356	0	0	0	0	50	1	2631765	1	1
MEI1	1452842	180	49	430614	125913	0	0	0	0	50	9	3016460	1	1
MEIG1	256253	571	35	31819	6956	0	0	0	0	50	9	2479015	1	1
MEIS3	797690	276	38	144337	40937	0	0	0	0	22	2	1422596	1	1
MELK	394473	231	38	227903	57481	0	0	0	0	50	3	2656205	1	1
MEMO1	342215	385	18	104810	25756	0	0	0	0	50	3	3307578	1	1
MEOX1	1180329	165	16	86762	22513	0	0	0	0	50	3	2292848	1	1
MEP1A	137754	431	2	258688	64907	0	0	0	0	50	5	2031011	1	1
MEP1B	342655	617	11	243084	62040	0	0	1	0	50	3	2667485	1	1
MEPCE	1479297	186	60	219349	74213	0	0	0	0	50	4	2339707	1	1
MEPE	423426	538	1	179587	44603	0	0	0	0	50	4	3304382	1	1
MESDC1	265620	516	-2	113129	40420	0	0	0	0	50	9	2534475	1	1
MESDC2	265620	516	-2	78772	22043	0	0	0	0	50	9	2534475	1	1
MESP1	880974	190	35	83801	30832	0	0	0	0	50	10	2942294	1	1
MEST	325887	298	31	116325	32007	0	0	0	0	50	4	2671104	1	1
METAP2	441602	328	18	166239	42018	0	0	0	0	50	4	2562816	1	1
METRN	1207790	194	33	93013	33323	0	0	0	0	50	3	2971669	1	1
METT10D	678213	167	19	191196	51747	0	0	1	0	50	3	3013969	1	1
METT11D1	1005555	429	4	166521	43851	0	0	0	0	50	3	2341117	1	1
METT5D1	271729	616	-14	143350	39104	0	0	0	0	50	8	2296702	1	1
METTL10	294304	352	42	99123	28200	0	0	0	0	50	0	2419748	1	1
METTL11A	886775	205	39	75811	20633	0	0	0	0	50	4	2762378	1	1
METTL11B	NaN	NaN	NaN	97431	24957	0	0	0	0	50	12	5259065	1	1
METTL12	2425755	248	51	76610	25897	0	0	0	0	50	9	2641447	1	1
METTL13	419860	718	-5	233167	66881	0	0	0	0	50	1	2335665	1	1
METTL14	238966	636	31	158249	40702	0	0	0	0	50	4	1974329	1	1
METTL2A	330776	370	5	131741	33370	0	0	0	0	50	1	2528412	1	1
METTL3	707390	470	30	196225	55742	0	0	0	0	50	4	3126581	1	1
METTL5	338901	489	35	79242	18753	0	0	0	0	50	0	2062454	1	1
METTL6	507426	256	49	98230	24581	0	0	0	0	50	5	2472623	1	1
METTL7B	1678592	523	-8	80417	23782	0	0	0	0	50	5	3121505	1	1
METTL8	515299	342	49	142504	35156	0	0	0	0	50	5	2933881	1	1
METTL9	479469	466	40	108147	29046	0	0	0	0	50	4	3280976	1	1
MEX3A	2005405	213	39	164077	56870	0	0	0	0	50	6	2873909	1	1
MEX3C	146631	570	45	209103	70641	0	0	0	0	50	2	2441979	1	1
MEX3D	2122824	221	35	207881	77080	0	0	0	0	50	7	2405648	1	1
MFAP1	788307	250	36	153079	37553	0	0	0	0	50	2	3038221	1	1
MFAP2	678965	221	52	66411	15933	0	0	0	0	50	6	2767125	1	1
MFAP3	174087	592	16	120132	33981	0	0	0	0	50	3	2052302	1	1
MFAP3L	136790	831	-4	134655	39339	0	0	1	0	50	5	2295104	1	1
MFAP4	630769	332	11	87608	23782	0	0	0	0	50	3	3763713	1	1
MFAP5	297035	320	19	63168	15510	0	0	0	0	50	8	3030842	1	1
MFF	251488	144	18	115902	33699	0	0	0	0	50	3	2784468	1	1
MFGE8	562979	560	7	131412	36660	0	0	0	0	50	9	3254703	1	1
MFI2	719859	308	37	270156	79242	0	0	1	0	37	9	2441932	1	1
MFN1	408187	600	11	257090	66364	0	0	0	0	50	4	2804114	1	1
MFN2	518052	207	39	259910	70312	0	0	0	0	50	1	2119136	1	1
MFNG	979927	179	51	107959	33182	0	0	0	0	50	5	2592238	1	1
MFSD10	680459	336	49	148238	51418	0	0	0	0	50	3	2317711	1	1
MFSD11	827288	206	22	156040	41642	0	0	0	0	50	3	1916660	1	1
MFSD2A	974339	387	27	183206	54238	0	0	0	0	50	6	2638063	1	1
MFSD3	1755818	291	7	126806	50431	0	0	0	0	24	1	1430445	1	1
MFSD4	694640	268	35	169952	53251	0	0	0	0	50	8	2698928	1	1
MFSD5	1677275	191	49	176814	60066	0	0	0	0	50	12	2644220	1	1
MFSD6L	423397	636	11	186261	62040	0	0	1	0	50	4	2730888	1	1
MFSD7	639827	489	12	188799	62886	0	0	0	0	50	5	2505523	1	1
MFSD8	230666	331	9	177331	48974	0	0	0	0	50	0	2526720	1	1
MFSD9	70590	913	-3	153643	50384	0	0	0	0	50	2	2585987	1	1
MGAT1	830596	566	25	142457	46201	0	0	0	0	50	9	3750130	1	1
MGAT2	563227	409	-4	147016	42488	0	0	0	0	50	6	2666075	1	1
MGAT3	812764	467	76	171738	54567	0	0	0	0	50	6	2547306	1	1
MGAT4A	319617	696	36	199139	49303	0	0	1	0	50	5	3102094	1	1
MGAT4C	15683	881	-41	163043	41548	0	0	0	0	50	4	2154245	1	1
MGAT5	177903	761	17	256808	65800	0	0	0	0	50	3	2796735	1	1
MGAT5B	1010920	228	17	277770	79947	0	0	0	0	34	1	1661356	1	1
MGC26647	NaN	NaN	NaN	84459	23265	0	0	0	0	50	12	5257373	1	1
MGC29506	832127	177	48	62651	19693	0	0	1	0	3	1	160834	1	1
MGC70857	1755818	291	7	68761	24158	0	0	0	0	24	1	1430445	1	1
MGC87042	NaN	NaN	NaN	120555	32007	0	0	0	0	50	12	5266115	1	1
MGEA5	817474	335	37	315088	81263	0	0	0	0	50	4	2667532	1	1
MGLL	587659	313	51	105139	31631	0	0	0	0	50	5	2431122	1	1
MGMT	83542	1073	-25	78255	25380	0	0	0	0	50	16	3845634	1	1
MGP	341752	426	8	36848	8977	0	0	0	0	50	1	2541666	1	1
MGRN1	729674	157	41	201818	57763	0	0	0	0	50	7	2932424	1	1
MGST1	266051	641	-23	52546	15134	0	0	0	0	50	1	3377138	1	1
MGST2	382197	256	12	50666	14476	0	0	0	0	50	5	3458542	1	1
MGST3	321831	408	0	52546	14993	0	0	0	0	50	4	2890030	1	1
MIA	1127178	201	27	44556	13254	0	0	0	0	50	4	2594541	1	1
MIA2	314590	300	21	223579	56306	0	0	0	0	50	10	2940038	1	1
MIA3	225124	392	-1	652689	169905	0	0	0	0	1	1	228796	1	1
MIB2	1666776	248	31	352500	111813	0	0	0	0	50	4	2823243	1	1
MICA	NaN	NaN	NaN	130237	35861	0	0	0	0	50	12	5269969	1	1
MICAL1	328699	559	47	358328	106972	0	0	0	0	50	5	2373829	1	1
MICAL2	319572	254	10	384178	106361	0	0	0	0	50	1	2577856	1	1
MICAL3	415161	288	11	751295	216811	0	0	1	0	50	6	3217009	1	1
MICALCL	445785	318	-1	230770	68150	0	0	0	0	50	10	2994464	1	1
MICALL2	706729	345	23	298497	93342	0	0	0	0	50	7	3595829	1	1
MID1	117200	NaN	14	225694	61946	0	0	0	0	50	5	2956723	1	1
MID1IP1	91133	NaN	31	60536	17296	0	0	0	0	50	7	2977309	1	1
MID2	167346	NaN	49	249852	66552	0	0	0	0	50	8	2726141	1	1
MIDN	2214581	234	29	150635	51136	0	0	0	0	50	7	2704568	1	1
MIER2	901402	578	-17	185838	52734	0	0	0	0	33	3	1995150	1	1
MIF	649838	202	61	39057	11421	0	0	0	0	50	5	2336840	1	1
MIF4GD	1723762	171	31	88219	23876	0	0	0	0	50	4	2582039	1	1
MINA	158573	723	-2	159048	43146	0	0	0	0	50	5	2561500	1	1
MINK1	1440940	208	29	426807	121683	0	0	0	0	50	4	2778264	1	1
MINPP1	470910	190	25	169341	44415	0	0	0	0	50	7	3270683	1	1
MIOS	213895	446	16	297745	78443	0	0	0	0	50	5	2733943	1	1
MIOX	1075525	207	42	100204	25850	0	0	1	0	39	8	1993834	1	1
MIP	2793663	184	61	84741	28905	0	0	0	0	50	5	3513391	1	1
MIPEP	262509	678	46	246327	66129	0	0	0	0	50	3	1895181	1	1
MIS12	1145030	544	24	70500	17202	0	0	0	0	50	4	2906057	1	1
MITD1	504421	770	21	87984	21432	0	0	0	0	50	2	2485078	1	1
MITF	48041	436	-15	206001	52875	0	0	0	0	50	2	2941777	1	1
MIXL1	739974	278	21	73179	25803	0	0	0	0	50	7	2959261	1	1
MKI67	408820	641	-1	1072869	312738	0	0	2	0	50	4	2552852	1	1
MKI67IP	225849	358	31	101144	26884	0	0	0	0	50	5	2561406	1	1
MKKS	166085	252	-14	188282	55225	0	0	0	0	19	1	1353882	1	1
MKL1	578345	228	55	303385	97619	0	0	0	0	50	7	2851349	1	1
MKL2	185822	323	12	350244	102366	0	0	0	0	34	3	1980298	1	1
MKLN1	258333	283	35	264422	61711	0	0	0	0	50	4	2497016	1	1
MKNK1	608423	266	25	161069	42817	0	0	0	0	50	1	2514688	1	1
MKRN1	359405	521	24	164923	43616	0	0	0	0	50	6	3663086	1	1
MKRN2	351796	280	34	144290	36331	0	0	0	0	50	1	2557928	1	1
MKS1	851306	401	14	199844	54520	0	0	0	0	50	2	2392300	1	1
MKX	283178	535	0	119521	33182	0	0	0	0	50	4	2407857	1	1
MLANA	337967	183	27	41219	11374	0	0	0	0	50	6	3539147	1	1
MLC1	909819	215	25	127464	38634	0	0	0	0	50	4	2032233	1	1
MLEC	1741363	349	42	97243	28952	0	0	0	0	50	5	2485830	1	1
MLF1	196830	940	-10	95410	22325	0	0	0	0	50	2	2635290	1	1
MLF1IP	299322	515	32	147674	36613	0	0	0	0	50	9	3065904	1	1
MLF2	2816186	232	48	86010	23829	0	0	0	0	50	5	3344191	1	1
MLH3	897430	222	50	493594	128216	0	0	1	0	50	7	2974019	1	1
MLKL	586358	173	30	167837	41830	0	0	0	0	50	2	2117632	1	1
MLL	1338034	192	49	1312428	386904	0	0	3	0	50	7	3065763	1	1
MLL4	1151198	321	30	878571	290601	0	0	0	0	9	0	688456	1	1
MLL5	443176	381	40	624301	176156	0	0	0	0	50	4	2996109	1	1
MLLT1	1294183	417	20	189974	53110	0	0	1	0	50	9	2377871	1	1
MLLT10	128481	488	16	349915	97619	0	0	0	0	50	1	2320531	1	1
MLLT11	1614665	165	40	30738	8319	0	0	0	0	50	8	2689293	1	1
MLLT3	85091	575	14	199421	46906	0	0	0	0	50	4	2972280	1	1
MLLT4	138570	643	-2	634265	173101	0	0	0	0	11	0	756841	1	1
MLLT6	1117878	207	41	358187	115573	0	0	0	0	50	6	2505664	1	1
MLN	1565139	428	28	40702	10622	0	0	0	0	50	8	2461719	1	1
MLNR	321392	424	51	128592	46389	0	0	0	0	50	4	3024873	1	1
MLPH	468096	440	11	204544	58139	0	0	0	0	50	8	3752151	1	1
MLST8	2179404	224	39	112894	29939	0	0	0	0	50	7	2578044	1	1
MLX	1884163	177	38	103541	27166	0	0	0	0	50	4	3145663	1	1
MLXIP	776345	NaN	34	306487	91697	0	0	0	0	50	5	2965042	1	1
MLXIPL	1197825	214	52	280214	89911	0	0	1	0	50	9	2936889	1	1
MMAA	224882	1168	19	140389	40232	0	0	0	0	50	0	2277056	1	1
MMAB	436841	428	38	86527	24440	0	0	0	0	50	2	2768770	1	1
MMACHC	809450	176	25	92214	29187	0	0	1	0	23	3	1048664	1	1
MMADHC	102377	521	1	102413	27166	0	0	0	0	50	3	2820188	1	1
MMD	147492	526	-59	83096	21385	0	0	0	0	50	7	2451473	1	1
MMD2	1539893	542	5	92966	25051	0	0	0	0	50	5	3468318	1	1
MME	72464	650	-12	266208	63873	0	0	0	0	50	2	3172500	1	1
MMEL1	323457	335	30	271002	72192	0	0	0	0	50	7	2658555	1	1
MMGT1	253719	NaN	20	44039	13489	0	0	0	0	50	7	2388305	1	1
MMP1	510838	567	-16	163513	40937	0	0	0	0	50	2	2449734	1	1
MMP10	510838	567	-16	164923	42206	0	0	0	0	50	2	2449734	1	1
MMP11	637355	196	52	161351	49726	0	0	0	0	50	8	2709315	1	1
MMP12	468929	506	-21	163372	41078	0	0	0	0	50	4	3535810	1	1
MMP13	374035	482	-10	163607	41407	0	0	0	0	50	2	3301421	1	1
MMP14	1177534	225	34	196178	55507	0	0	1	0	50	5	2135539	1	1
MMP15	856192	158	9	221182	67304	0	0	0	0	50	6	2549938	1	1
MMP17	364888	206	17	198340	62510	0	0	0	0	50	1	2748607	1	1
MMP19	1909014	256	38	170563	49256	0	0	1	0	38	5	1833047	1	1
MMP2	129512	538	-28	227480	59596	0	0	0	0	50	5	3090767	1	1
MMP20	530118	436	17	165910	44180	0	0	0	0	50	2	2315267	1	1
MMP21	216532	351	-6	189504	54990	0	0	0	0	50	6	2847307	1	1
MMP23B	NaN	NaN	NaN	128263	41642	0	0	0	0	50	12	5275750	1	1
MMP25	1534969	234	46	184663	58562	0	0	0	0	50	11	2594353	1	1
MMP26	97256	1024	-11	91086	22842	0	0	0	0	50	3	3343439	1	1
MMP27	530224	567	-10	177848	45214	0	0	0	0	50	0	2268643	1	1
MMP28	647610	144	6	172631	53251	0	0	1	0	50	7	2744518	1	1
MMP3	468929	506	-21	163748	43804	0	0	0	0	50	4	3535810	1	1
MMP8	530224	567	-10	162432	40890	0	0	0	0	50	0	2268643	1	1
MMP9	630342	381	51	236222	70312	0	0	0	0	50	2	2938722	1	1
MMRN2	396293	164	36	309636	95598	0	0	1	0	50	6	2802892	1	1
MMS19	556333	188	42	348975	104058	0	0	0	0	28	1	1584981	1	1
MN1	107535	256	-110	422483	136864	0	0	0	0	50	3	3655190	1	1
MNAT1	261238	578	5	108570	26508	0	0	0	0	50	4	2784468	1	1
MND1	202295	238	27	75012	16356	0	0	0	0	50	1	2473281	1	1
MNDA	97345	985	2	139637	36331	0	0	0	0	50	5	2482681	1	1
MNS1	211810	681	12	178882	36002	0	0	0	0	50	3	2506228	1	1
MNT	752972	271	28	185086	64343	0	0	0	0	50	3	2990657	1	1
MNX1	387871	369	24	133057	46154	0	0	0	0	50	2	2980505	1	1
MOAP1	325787	222	35	115432	33464	0	0	0	0	50	3	2362784	1	1
MOB2	859301	426	39	94799	24769	0	0	0	0	50	9	2513748	1	1
MOBKL1A	265400	638	25	76516	18095	0	0	0	0	50	8	2745411	1	1
MOBKL1B	1025255	172	44	76422	18189	0	0	0	0	50	2	3359889	1	1
MOBKL2A	1853815	239	37	73508	19834	0	0	0	0	50	7	3117463	1	1
MOBKL2B	117319	434	-22	74119	18800	0	0	1	0	2	1	50243	1	1
MOBKL3	667169	428	25	80793	19035	0	0	0	0	50	5	2978625	1	1
MOCS1	45558	966	22	143162	42817	0	0	0	0	50	6	2785502	1	1
MOCS3	386595	367	36	144384	50901	0	0	0	0	50	4	2826298	1	1
MOG	484408	755	34	103588	29093	0	0	0	0	50	2	2409314	1	1
MOGAT1	251851	308	19	114915	30597	0	0	0	0	50	4	2632470	1	1
MOGAT2	528291	418	45	112048	32336	0	0	0	0	50	1	3305040	1	1
MOGAT3	1022626	258	39	114398	33652	0	0	0	0	50	7	2601544	1	1
MON1B	60048	1058	-19	175028	59596	0	0	0	0	50	7	2734225	1	1
MON2	299830	359	-1	583035	162855	0	0	0	0	27	1	1604862	1	1
MORC3	281776	347	63	326838	80088	0	0	0	0	50	5	2498097	1	1
MORC4	177448	NaN	31	323595	82203	0	0	0	0	50	6	2838001	1	1
MORF4	260919	785	-29	78302	21385	0	0	0	0	50	5	2774833	1	1
MORF4L1	482778	413	50	128310	32007	0	0	0	0	50	5	2840868	1	1
MORF4L2	485629	NaN	43	96068	26743	0	0	0	0	50	5	2424871	1	1
MORN1	644518	302	30	169200	49068	0	0	0	0	50	5	2885753	1	1
MORN2	NaN	NaN	NaN	27965	6721	0	0	0	0	31	3	2312964	1	1
MORN3	743586	194	50	84882	19881	0	0	0	0	50	8	2156548	1	1
MORN4	564805	169	40	50666	13771	0	0	0	0	50	2	2671292	1	1
MORN5	220092	528	30	57951	13113	0	0	0	0	50	4	2665981	1	1
MOS	344171	552	20	109557	37083	0	0	0	0	50	3	3612984	1	1
MOSC1	319790	564	-2	111014	35344	0	0	0	0	50	2	1964553	1	1
MOSC2	319790	564	-2	113411	32665	0	0	0	0	50	2	1964553	1	1
MOSPD1	296514	NaN	17	73273	19928	0	0	0	0	50	7	2972374	1	1
MOSPD2	111964	NaN	15	184334	43099	0	0	0	0	50	5	3118121	1	1
MOSPD3	1884430	247	60	76234	26414	0	0	0	0	50	8	3033615	1	1
MOV10	559669	325	27	335392	101144	0	0	0	0	50	4	3057679	1	1
MOXD1	188578	673	1	210184	56024	0	0	0	0	50	7	2987085	1	1
MPDU1	1957426	194	24	82391	25897	0	0	0	0	50	3	2901263	1	1
MPG	1005761	238	36	100486	31913	0	0	0	0	50	2	2194759	1	1
MPHOSPH10	355097	470	40	239465	54943	0	0	0	0	50	1	2619827	1	1
MPHOSPH6	170324	715	-10	58139	12502	0	0	0	0	50	6	3825236	1	1
MPHOSPH8	306203	602	18	297275	74542	0	0	0	0	50	4	3654062	1	1
MPHOSPH9	1064138	201	37	354380	92872	0	0	0	0	50	3	2324667	1	1
MPI	764533	195	46	142692	40890	0	0	0	0	50	2	2842184	1	1
MPND	2122615	220	27	170046	49632	0	0	0	0	50	6	3149705	1	1
MPP1	1741051	NaN	3	163513	42206	0	0	0	0	50	7	3098334	1	1
MPP3	1053443	192	27	202617	55413	0	0	0	0	50	7	2709127	1	1
MPP4	466105	534	28	226211	55507	0	0	1	0	50	8	2512526	1	1
MPP5	483147	260	32	234107	58609	0	0	0	0	50	4	2598677	1	1
MPP6	254420	405	18	186543	48504	0	0	0	0	50	3	2820517	1	1
MPPE1	323758	148	39	135501	37506	0	0	1	0	50	3	2442496	1	1
MPPED1	354735	618	-6	97290	27495	0	0	0	0	50	3	2203689	1	1
MPPED2	29166	1075	-21	107818	29657	0	0	0	0	50	5	2704098	1	1
MPRIP	783403	214	11	359127	98559	0	0	1	0	46	7	2857459	1	1
MPV17	1245306	182	52	60912	17907	0	0	0	0	50	8	2988918	1	1
MPV17L	545296	212	36	69090	15933	0	0	0	0	50	6	2692066	1	1
MPV17L2	1178047	210	43	68479	21620	0	0	0	0	50	8	2943422	1	1
MPZ	735152	293	41	83566	24863	0	0	0	0	50	3	2942670	1	1
MPZL1	546300	319	16	91180	25850	0	0	0	0	50	2	2767407	1	1
MPZL2	805791	211	41	73508	20680	0	0	0	0	50	3	2807686	1	1
MPZL3	805791	211	41	80229	22701	0	0	0	0	50	3	2807686	1	1
MR1	201966	253	23	116419	31349	0	0	0	0	50	2	2530668	1	1
MRAP	436753	379	8	69466	20210	0	0	0	0	50	3	3208267	1	1
MRAP2	54672	813	-16	70265	18565	0	0	0	0	50	3	3324686	1	1
MRAS	201973	408	19	72944	18283	0	0	0	0	50	4	2254966	1	1
MRC1	NaN	NaN	NaN	1021169	244447	0	0	0	0	11	0	918286	1	1
MRC1L1	75804	350	-2	1021169	244447	0	0	0	0	10	1	859677	1	1
MRC2	200276	280	-18	506378	136018	0	0	0	0	2	0	385165	1	1
MRE11A	320374	589	-10	248724	61335	0	0	0	0	50	5	2073687	1	1
MREG	925953	501	19	74072	19129	0	0	0	0	50	5	2082288	1	1
MRFAP1	501655	278	47	42629	12079	0	0	0	0	50	4	2599523	1	1
MRFAP1L1	501020	201	62	43334	11374	0	0	0	0	50	5	2663584	1	1
MRGPRD	557282	416	51	102930	33135	0	0	0	0	50	4	3192898	1	1
MRGPRE	583782	421	36	97807	35015	0	0	1	0	49	4	2541431	1	1
MRGPRF	557282	416	51	110920	36284	0	0	0	0	50	4	3192898	1	1
MRGPRG	NaN	NaN	NaN	88924	33464	0	0	0	0	50	12	5267572	1	1
MRGPRX1	561250	695	15	103259	33652	0	0	0	0	50	1	2588666	1	1
MRGPRX2	483720	695	-1	106549	34028	0	0	0	0	50	3	2971058	1	1
MRGPRX3	631291	436	20	103588	33605	0	0	0	0	50	3	3275101	1	1
MRGPRX4	631291	436	20	103071	33840	0	0	0	0	50	3	3275101	1	1
MRI1	767214	289	6	129156	43569	0	0	1	0	16	1	838339	1	1
MRM1	468055	548	23	114398	37600	0	0	0	0	50	8	2482493	1	1
MRO	240974	355	12	102789	26649	0	0	0	0	50	5	2883074	1	1
MRP63	447305	240	43	34216	9917	0	0	0	0	50	1	2500917	1	1
MRPL1	159162	508	15	114210	28200	0	0	0	0	50	2	2737092	1	1
MRPL10	1071489	214	29	86480	26884	0	0	0	0	50	4	2488603	1	1
MRPL11	1941577	194	51	72803	22513	0	0	0	0	50	5	2656487	1	1
MRPL12	3745109	205	30	65941	20492	0	0	0	0	50	1	2361938	1	1
MRPL13	223063	877	-16	63262	15839	0	0	0	0	50	3	3194449	1	1
MRPL14	1358424	203	53	48316	14570	0	0	0	0	50	4	2593695	1	1
MRPL15	268859	464	31	98841	29328	0	0	0	0	50	4	2682431	1	1
MRPL16	395993	494	8	83942	24346	0	0	0	0	50	2	2594870	1	1
MRPL17	424776	548	8	57763	17813	0	0	0	0	50	4	2612683	1	1
MRPL18	652619	453	26	60536	17719	0	0	0	0	50	6	2825546	1	1
MRPL19	138530	559	2	100627	26414	0	0	0	0	50	6	3258228	1	1
MRPL2	1239021	301	42	100768	32054	0	0	0	0	50	6	3899919	1	1
MRPL20	1736268	273	28	50901	14523	0	0	0	0	50	5	2770650	1	1
MRPL21	594397	303	45	71252	20680	0	0	0	0	50	5	2660341	1	1
MRPL23	827096	481	53	53016	14664	0	0	0	0	50	9	3306168	1	1
MRPL24	1649536	208	53	73884	21009	0	0	0	0	50	8	2867047	1	1
MRPL27	1335838	196	24	49867	15416	0	0	1	0	2	1	101426	1	1
MRPL28	1549307	207	37	86621	24910	0	0	1	0	21	2	1119493	1	1
MRPL3	276806	843	15	120132	32571	0	0	0	0	50	7	2253838	1	1
MRPL30	489016	633	27	56776	14570	0	0	0	0	50	11	2847824	1	1
MRPL32	163131	744	-6	63309	18048	0	0	0	0	50	7	2566153	1	1
MRPL33	1044890	146	30	33605	6721	0	0	0	0	50	5	2514876	1	1
MRPL34	842088	211	43	29986	9917	0	0	0	0	50	2	2856942	1	1
MRPL35	773440	425	39	63826	18659	0	0	0	0	50	8	2553651	1	1
MRPL36	394241	608	6	33417	11139	0	0	0	0	50	2	2761250	1	1
MRPL37	465615	313	26	141376	41642	0	0	0	0	50	5	2426751	1	1
MRPL38	1697896	165	28	128169	37506	0	0	0	0	50	4	2681256	1	1
MRPL39	533414	822	75	128780	33370	0	0	0	0	50	6	2965042	1	1
MRPL4	1729517	200	31	109745	33934	0	0	0	0	50	7	3171184	1	1
MRPL40	650407	300	16	70171	19364	0	0	0	0	50	1	2688024	1	1
MRPL41	1315685	404	41	45684	13677	0	0	0	0	50	6	2771966	1	1
MRPL42	380369	364	15	55460	11656	0	0	0	0	50	7	3571906	1	1
MRPL44	314020	346	23	110685	32148	0	0	0	0	50	5	3016789	1	1
MRPL45	1101194	504	10	98371	25850	0	0	0	0	50	9	2106305	1	1
MRPL46	212296	630	4	93483	27213	0	0	0	0	50	11	2828272	1	1
MRPL47	397411	520	10	87279	22560	0	0	0	0	50	3	2513748	1	1
MRPL48	553005	214	42	75059	19270	0	0	0	0	50	2	2466701	1	1
MRPL49	3267059	207	46	55789	16826	0	0	0	0	50	6	2704192	1	1
MRPL50	112947	898	-22	53157	14946	0	0	0	0	50	5	2848764	1	1
MRPL51	2764720	179	42	44133	11562	0	0	0	0	40	5	2219528	1	1
MRPL52	1165302	225	35	46671	8883	0	0	0	0	50	5	2228693	1	1
MRPL53	1069803	343	45	37177	11750	0	0	0	0	50	3	2620485	1	1
MRPL54	2144458	206	34	46812	13395	0	0	0	0	50	5	2538000	1	1
MRPL55	702621	391	5	55413	17343	0	0	0	0	50	2	2246271	1	1
MRPL9	1062482	255	29	92308	27965	0	0	0	0	50	6	2960342	1	1
MRPS11	212296	630	4	65377	19928	0	0	0	0	50	11	2828272	1	1
MRPS12	1794625	282	21	44838	15087	0	0	0	0	37	4	1868955	1	1
MRPS16	829738	249	44	45778	13724	0	0	0	0	50	7	3034555	1	1
MRPS17	760564	642	11	43381	13160	0	0	0	0	50	4	3042404	1	1
MRPS18B	2080582	271	32	87420	25521	0	0	0	0	50	10	2856002	1	1
MRPS18C	330595	378	40	51136	12455	0	0	0	0	50	2	2692865	1	1
MRPS2	298554	539	14	98136	29469	0	0	0	0	50	3	2741886	1	1
MRPS21	1213150	197	38	30785	7567	0	0	0	0	50	8	2781930	1	1
MRPS22	261288	671	9	123798	33417	0	0	1	0	1	1	64343	1	1
MRPS23	873797	222	6	65236	18095	0	0	0	0	50	5	2555625	1	1
MRPS24	872910	239	44	56118	16920	0	0	0	0	50	4	2987367	1	1
MRPS25	532551	395	45	60207	15087	0	0	0	0	50	0	2813467	1	1
MRPS26	835590	288	54	67962	21150	0	0	0	0	50	5	2308922	1	1
MRPS27	414939	342	29	144431	37036	0	0	0	0	50	8	2900370	1	1
MRPS28	194118	410	45	61993	18941	0	0	0	0	50	4	3075304	1	1
MRPS31	270527	470	44	135971	35485	0	0	0	0	50	1	3147214	1	1
MRPS33	354283	679	10	36848	9541	0	0	0	0	46	3	2429101	1	1
MRPS34	1604603	288	36	71534	22513	0	0	0	0	50	3	2735118	1	1
MRPS35	348119	376	4	111296	29986	0	0	0	0	50	2	2632705	1	1
MRPS36	423022	261	47	36378	9588	0	0	0	0	50	5	2580112	1	1
MRPS6	785767	574	70	42441	11985	0	0	0	0	50	7	2560137	1	1
MRPS7	1723762	171	31	82156	22889	0	0	0	0	50	4	2582039	1	1
MRPS9	168425	599	-3	138556	35297	0	0	0	0	50	3	2699774	1	1
MRRF	319049	597	19	91838	22795	0	0	0	0	50	1	3253152	1	1
MRS2	399209	465	7	151152	42300	0	0	0	0	50	3	2499648	1	1
MRTO4	788190	448	30	84694	20774	0	0	0	0	50	4	2921896	1	1
MRVI1	755456	391	21	304513	88877	0	0	0	0	50	5	4084488	1	1
MS4A1	333232	899	13	102225	27213	0	0	0	0	50	5	2611320	1	1
MS4A10	744779	621	23	91227	26085	0	0	0	0	50	7	3075821	1	1
MS4A12	333232	899	13	90616	26132	0	0	0	0	50	5	2611320	1	1
MS4A15	744779	621	23	80652	24675	0	0	0	0	50	7	3075821	1	1
MS4A2	336373	691	4	89159	25051	0	0	0	0	50	4	2830011	1	1
MS4A3	336373	691	4	73132	21197	0	0	0	0	50	4	2830011	1	1
MS4A4A	469977	882	8	82109	23077	0	0	0	0	50	5	2879972	1	1
MS4A5	383569	899	18	69137	18706	0	0	0	0	50	6	2428960	1	1
MS4A6A	336539	784	-2	89911	22325	0	0	0	0	50	6	2921003	1	1
MS4A6E	433906	899	24	49632	14946	0	0	0	0	50	4	2417257	1	1
MS4A7	433906	899	24	81686	23641	0	0	0	0	50	4	2417257	1	1
MS4A8B	559288	756	16	83942	25474	0	0	0	0	50	1	2319638	1	1
MSGN1	135007	1245	10	62181	19740	0	0	0	0	50	4	2983513	1	1
MSH4	146770	535	-10	321668	85681	0	0	0	0	50	6	3388794	1	1
MSH5	2509866	183	32	291024	83331	0	0	0	0	50	6	2965841	1	1
MSI1	1597755	182	50	126900	34827	0	0	0	0	50	13	2928335	1	1
MSI2	801767	507	-7	126900	32712	0	0	0	0	50	11	2100618	1	1
MSL1	1573630	202	28	121354	32054	0	0	0	0	50	2	2824888	1	1
MSL2	206721	398	16	190115	54943	0	0	0	0	50	1	2358413	1	1
MSL3	53978	NaN	41	190632	47940	0	0	0	0	50	5	2907561	1	1
MSL3L2	NaN	NaN	NaN	117453	33558	0	0	0	0	50	12	5267666	1	1
MSLNL	1187310	273	39	338917	115385	0	0	0	0	50	3	3076291	1	1
MSMB	406207	579	41	44274	6345	0	0	0	0	50	6	3031876	1	1
MSMP	922448	190	48	46953	13395	0	0	0	0	50	6	2890312	1	1
MSN	325257	NaN	47	201254	50008	0	0	0	0	50	5	2841949	1	1
MSR1	53956	947	-48	161210	41548	0	0	0	0	50	3	2248574	1	1
MSRA	114315	831	6	83143	21620	0	0	0	0	50	5	2599288	1	1
MSRB2	126042	469	5	61335	18330	0	0	0	0	50	5	2053195	1	1
MSRB3	324747	580	3	75388	20915	0	0	0	0	50	2	2632705	1	1
MST1	1551582	271	48	247596	69654	0	0	0	0	50	10	2894401	1	1
MST4	151066	NaN	32	145089	37224	0	0	0	0	50	6	2510176	1	1
MSTN	508463	478	28	126430	33746	0	0	0	0	50	9	3305933	1	1
MSTO1	2230401	185	32	190961	58186	0	0	0	0	5	0	748898	1	1
MSX1	132550	558	37	95645	33511	0	0	0	0	50	7	2730089	1	1
MT1A	653985	187	28	23077	4559	0	0	0	0	50	1	2166371	1	1
MT1B	653985	187	28	22701	4935	0	0	0	0	50	1	2166371	1	1
MT1E	653985	187	28	22513	4841	0	0	0	0	50	1	2166371	1	1
MT1F	653985	187	28	22701	4653	0	0	0	0	50	1	2166371	1	1
MT1G	661565	143	26	22936	4700	0	0	0	0	50	3	2683747	1	1
MT1H	661565	143	26	22889	4747	0	0	0	0	50	3	2683747	1	1
MT1M	653985	187	28	22466	4888	0	0	0	0	50	1	2166371	1	1
MT1X	661565	143	26	22842	4794	0	0	0	0	50	3	2683747	1	1
MT2A	653985	187	28	22936	4700	0	0	0	0	50	1	2166371	1	1
MT3	653985	187	28	25145	5170	0	0	0	0	50	1	2166371	1	1
MT4	598942	187	24	23782	4559	0	0	0	0	43	2	2587397	1	1
MTA1	773175	244	40	245575	68573	0	0	0	0	50	4	3409568	1	1
MTA3	343875	378	27	180151	45731	0	0	0	0	50	11	3247183	1	1
MTAP	223932	357	-28	97525	26555	0	0	0	0	50	2	3184532	1	1
MTBP	193807	877	-3	315182	80041	0	0	0	0	50	5	2421816	1	1
MTCH2	989876	214	28	106502	28858	0	0	0	0	50	8	3069711	1	1
MTCP1	NaN	NaN	NaN	38681	9823	0	0	0	0	31	3	2316066	1	1
MTCP1NB	985719	NaN	6	24816	5499	0	0	0	0	50	4	2094508	1	1
MTDH	605177	163	38	197306	55507	0	0	0	0	50	4	2870948	1	1
MTERF	512495	617	-7	134326	36002	0	0	0	0	50	1	2331059	1	1
MTERFD1	217849	671	12	143397	37647	0	0	0	0	50	3	3285770	1	1
MTERFD2	1394664	278	35	129814	33746	0	0	0	0	50	7	3209207	1	1
MTERFD3	156112	473	21	129250	34592	0	0	0	0	50	1	2551583	1	1
MTF2	611888	391	16	207082	52076	0	0	0	0	50	3	2704662	1	1
MTFMT	697075	170	51	132023	37741	0	0	0	0	7	0	289896	1	1
MTFR1	146207	407	16	125772	35250	0	0	0	0	50	2	2460638	1	1
MTG1	485067	472	8	114398	32947	0	0	0	0	50	5	2714767	1	1
MTHFD1	640692	221	45	320399	90757	0	0	0	0	50	3	2951506	1	1
MTHFD1L	341712	438	21	332572	96773	0	0	0	0	39	7	3339444	1	1
MTHFD2	1026994	272	50	118440	34263	0	0	0	0	50	6	2460121	1	1
MTHFD2L	180212	330	15	117688	33746	0	0	0	0	50	2	2689528	1	1
MTHFR	530804	196	39	222075	62040	0	0	0	0	50	3	2300462	1	1
MTHFS	221773	711	9	68949	18753	0	0	0	0	50	0	2864556	1	1
MTHFSD	70370	416	3	141047	42535	0	0	0	0	50	3	2288383	1	1
MTIF2	964970	349	25	249382	66176	0	0	0	0	50	4	2594917	1	1
MTIF3	306964	570	60	97572	25803	0	0	0	0	50	6	1855560	1	1
MTL5	712475	354	47	173195	47470	0	0	0	0	50	2	2762519	1	1
MTMR1	288573	NaN	9	228514	61664	0	0	0	0	50	5	2670070	1	1
MTMR10	279767	591	22	268276	69842	0	0	0	0	50	3	3113562	1	1
MTMR14	899035	348	39	223391	62134	0	0	0	0	50	4	2956817	1	1
MTMR3	752285	253	29	408994	112706	0	0	0	0	50	4	3001890	1	1
MTMR4	855696	384	23	404012	112048	0	0	2	0	23	5	1401211	1	1
MTMR6	330431	538	31	216999	53439	0	0	0	0	50	13	3353074	1	1
MTMR9	499514	671	36	187953	49773	0	0	0	0	50	3	2629368	1	1
MTNR1A	351103	675	-26	114727	34874	0	0	0	0	50	1	2932612	1	1
MTO1	720190	139	29	254787	73179	0	0	0	0	50	4	2822820	1	1
MTP18	657636	288	48	71769	20304	0	0	0	0	50	7	2594588	1	1
MTPAP	91344	331	12	197400	54003	0	0	0	0	50	6	2805054	1	1
MTPN	387359	588	-9	40561	11468	0	0	0	0	50	3	1840473	1	1
MTR	407246	773	-13	437946	115620	0	0	0	0	50	2	2485830	1	1
MTRF1	309426	300	61	155476	38258	0	0	0	0	50	6	2898020	1	1
MTRF1L	159618	677	-1	128827	35720	0	0	0	0	50	5	2766467	1	1
MTSS1	481244	561	39	252954	74166	0	0	0	0	50	8	2774175	1	1
MTSS1L	880781	184	34	245857	78443	0	0	0	0	50	10	2993524	1	1
MTTP	318764	787	11	304936	83660	0	0	0	0	50	3	2862253	1	1
MTUS1	457439	237	-5	464078	125302	0	0	0	0	37	6	2130557	1	1
MTUS2	267724	784	-5	464924	134326	0	0	1	0	50	4	2931296	1	1
MTX2	239999	888	11	93671	23077	0	0	0	0	50	4	2758571	1	1
MTX3	319253	795	31	107677	29516	0	0	0	0	50	5	2446162	1	1
MUC1	1801444	194	32	105421	18518	0	0	0	0	50	6	2632000	1	1
MUC12	NaN	NaN	NaN	1674140	589192	0	0	0	0	11	0	1263031	1	1
MUC13	364165	212	42	175122	47658	0	0	0	0	50	5	2512150	1	1
MUC15	21485	951	-18	120649	34733	0	0	0	0	50	7	2756644	1	1
MUC16	551668	537	-61	4615635	1568343	0	0	0	0	0	0	1568343	1	1
MUC17	1124475	272	43	1410423	497589	0	0	0	0	3	1	779965	1	1
MUC2	1467711	466	43	936992	281248	0	0	0	0	49	1	3025296	1	1
MUC20	907437	365	47	170892	59361	0	0	0	0	50	7	3484815	1	1
MUC21	2483101	261	36	179916	61053	0	0	0	0	50	5	2695356	1	1
MUC4	920866	365	49	399077	111766	0	0	0	0	50	7	3225469	1	1
MUC5B	1400716	311	46	1827360	639012	0	0	0	0	2	0	704671	1	1
MUC6	1429028	466	43	791386	259064	0	0	0	0	50	1	3283655	1	1
MUC7	264556	861	26	117641	43381	0	0	0	0	50	4	3046775	1	1
MUCL1	590746	746	-4	30644	9823	0	0	0	0	50	2	2784186	1	1
MUDENG	167619	944	19	166239	45402	0	0	0	0	50	2	2747902	1	1
MUL1	573203	429	30	116278	34733	0	0	0	0	50	3	2865543	1	1
MUM1	2285841	209	31	239042	69466	0	0	0	0	4	0	260568	1	1
MUM1L1	48678	NaN	-10	233402	61429	0	0	0	0	50	4	3782325	1	1
MURC	234309	702	-21	122529	32712	0	0	0	0	50	7	2840351	1	1
MUS81	3779084	287	42	183347	58609	0	0	0	0	50	3	2606385	1	1
MUSK	254657	422	9	297416	83284	0	0	0	0	50	0	3085409	1	1
MUSTN1	1193949	272	49	28153	8084	0	0	0	0	50	7	2972139	1	1
MUT	64105	1139	-14	253424	71017	0	0	0	0	50	3	3518702	1	1
MUTED	578469	368	13	66317	15745	0	0	0	0	50	4	2727269	1	1
MUTYH	1002765	249	29	191384	57340	0	0	0	0	21	1	1366901	1	1
MVD	802673	189	41	133292	41689	0	0	0	0	50	5	2739489	1	1
MVK	442710	465	38	132869	41266	0	0	0	0	50	2	2542042	1	1
MVP	NaN	NaN	NaN	294220	92684	0	0	0	0	50	12	5326792	1	1
MX1	253874	454	53	227621	60160	0	0	0	0	50	7	3226644	1	1
MXD1	844060	221	37	77268	19458	0	0	1	0	39	3	1768422	1	1
MXD4	836839	332	29	70829	21103	0	0	0	0	50	4	2534992	1	1
MXI1	403252	359	12	108523	30080	0	0	0	0	50	1	3315286	1	1
MXRA7	913566	191	26	73837	22607	0	0	0	0	50	6	2996579	1	1
MXRA8	1744013	273	28	146734	46013	0	0	0	0	50	6	3009880	1	1
MYADM	849708	486	-50	101191	36002	0	0	0	0	34	3	1638655	1	1
MYADML2	NaN	NaN	NaN	96162	34404	0	0	0	0	50	12	5268512	1	1
MYBL2	382727	276	24	236222	67633	0	0	0	0	50	5	3466532	1	1
MYBPC1	348152	448	6	416467	105233	0	0	0	0	4	0	310059	1	1
MYBPC2	1038277	491	30	392121	106455	0	0	0	0	50	4	2757114	1	1
MYBPH	507603	453	31	160082	48034	0	0	0	0	50	6	3027740	1	1
MYBPHL	988224	302	29	119145	35814	0	0	0	0	50	4	2910240	1	1
MYCBP	524940	458	24	37459	9071	0	0	0	0	50	7	2466607	1	1
MYCBPAP	1432761	200	22	333935	93154	0	0	0	0	28	0	1125509	1	1
MYCL1	996021	270	31	142128	43428	0	0	0	0	50	5	2785267	1	1
MYCN	169653	1491	-12	149836	47423	0	0	0	0	50	3	3298460	1	1
MYCT1	188249	600	-9	77033	23641	0	0	0	0	50	5	3523731	1	1
MYEF2	219744	588	-38	210513	52734	0	0	0	0	50	9	2762143	1	1
MYEOV	558031	443	37	99217	34733	0	0	1	0	45	10	2602860	1	1
MYEOV2	340416	482	28	85164	24393	0	0	0	0	50	5	2960812	1	1
MYF5	27810	974	-1	85117	24299	0	0	0	0	50	4	2678765	1	1
MYH10	646488	488	10	682816	176015	0	0	0	0	11	2	669938	1	1
MYH7	1220544	456	29	664815	175545	0	0	2	0	50	9	2979236	1	1
MYH7B	968413	236	40	671489	191995	0	0	1	0	50	7	3000997	1	1
MYH9	1223952	226	49	674873	177190	0	0	0	0	50	6	3083435	1	1
MYL1	186926	511	3	72662	18283	0	0	0	0	50	5	2750111	1	1
MYL10	653305	246	45	79383	20586	0	0	0	0	50	5	2923447	1	1
MYL12A	551966	328	55	60677	13771	0	0	0	0	50	5	2600322	1	1
MYL12B	551966	328	55	60818	14053	0	0	0	0	50	5	2600322	1	1
MYL2	907625	570	47	60348	13959	0	0	0	0	50	7	3384047	1	1
MYL3	427952	376	40	69184	17390	0	0	0	0	50	5	3335637	1	1
MYL4	960078	160	22	69560	18424	0	0	0	0	50	5	2823995	1	1
MYL5	639827	489	12	73273	18377	0	0	0	0	50	5	2505523	1	1
MYL6	2878044	171	40	58280	14053	0	0	1	0	0	1	14053	1	1
MYL6B	2878044	171	40	72897	19458	0	0	0	0	50	6	2736246	1	1
MYL7	1151124	282	56	62980	15416	0	0	0	0	50	5	3069053	1	1
MYLIP	159273	596	27	151199	40843	0	0	0	0	50	6	2988213	1	1
MYLK	284041	449	32	646579	180950	0	0	0	0	50	6	3011948	1	1
MYLK3	443420	253	-10	272318	81310	0	0	0	0	50	8	2825781	1	1
MYLK4	470344	285	28	137804	32947	0	0	1	0	50	8	2579031	1	1
MYLPF	2312884	165	47	61617	14241	0	0	0	0	50	5	2513090	1	1
MYNN	400732	689	2	209385	53016	0	0	0	0	50	0	2433143	1	1
MYO19	416822	556	23	336614	95269	0	0	0	0	50	7	3648234	1	1
MYO3B	324392	844	28	481938	122670	0	0	0	0	50	8	3363414	1	1
MYO5A	517214	386	19	643195	164453	0	0	0	0	50	6	2749359	1	1
MYO6	362445	482	17	454255	108899	0	0	0	0	49	4	3160985	1	1
MYO9A	1084708	386	22	873965	227386	0	0	1	0	50	4	2684875	1	1
MYOC	411007	718	10	166897	48128	0	0	0	0	50	2	2857365	1	1
MYOCD	113594	848	-54	331679	94846	0	0	1	0	50	2	2638392	1	1
MYOD1	391398	626	17	103353	33558	0	0	1	0	37	3	1573043	1	1
MYOG	430455	453	42	73884	22419	0	0	0	0	50	2	2597972	1	1
MYOM1	593610	424	50	578993	155053	0	0	2	0	50	4	3365341	1	1
MYOM3	817104	171	22	490492	138086	0	0	0	0	13	1	711298	1	1
MYOT	946917	396	47	169576	46013	0	0	0	0	50	6	3180490	1	1
MYOZ1	1051799	153	43	100533	29187	0	0	0	0	50	5	3234540	1	1
MYOZ2	241167	683	1	91133	23782	0	0	0	0	50	5	2834617	1	1
MYOZ3	1107515	211	54	84647	25192	0	0	0	0	50	12	3441904	1	1
MYPN	407663	251	19	441847	127511	0	0	0	0	50	3	2338250	1	1
MYPOP	874987	198	41	123939	46389	0	0	0	0	50	3	2754294	1	1
MYRIP	195545	917	9	291541	81263	0	0	0	0	50	2	2949156	1	1
MYST1	1296884	351	35	167226	45543	0	0	0	0	50	9	2959543	1	1
MYST2	1129239	238	27	211829	54943	0	0	0	0	50	5	2865496	1	1
MYST4	246599	335	42	700911	184851	0	0	0	0	50	2	2427691	1	1
MYT1	812501	312	48	382486	103682	0	0	0	0	50	1	2725624	1	1
N4BP1	156698	392	1	299155	83660	0	0	0	0	50	9	3205682	1	1
N4BP2L1	226626	435	53	94658	21385	0	0	0	0	50	4	3189514	1	1
N4BP3	821697	248	39	175216	57575	0	0	0	0	50	4	3090109	1	1
N6AMT1	312901	480	6	72380	21667	0	0	0	0	50	2	2849093	1	1
N6AMT2	403677	429	44	74683	18518	0	0	0	0	50	3	2994511	1	1
NAA10	2341816	NaN	26	82814	21244	0	0	0	0	50	6	3859170	1	1
NAA11	103025	821	-5	77456	20398	0	0	0	0	50	6	2381208	1	1
NAA16	302803	283	51	311140	70124	0	0	0	0	50	7	2551489	1	1
NAA20	225789	502	12	65330	15886	0	0	0	0	50	1	2827426	1	1
NAA25	771475	200	42	338870	85963	0	0	0	0	50	4	2796312	1	1
NAA30	150623	939	16	119239	36425	0	0	0	0	50	2	2610427	1	1
NAA35	320125	381	21	259064	60442	0	0	0	0	50	0	3059935	1	1
NAA38	72287	922	-13	33605	9118	0	0	0	0	50	2	3350959	1	1
NAA40	1322584	277	42	84553	20069	0	0	0	0	50	8	3537549	1	1
NAA50	441530	419	24	60066	14100	0	0	0	0	50	5	2687084	1	1
NAAA	483325	429	44	122764	36143	0	0	0	0	50	2	3185425	1	1
NAALAD2	131926	1141	-22	256761	66834	0	0	0	0	50	6	2981492	1	1
NAALADL1	3267059	207	46	246938	76375	0	0	1	0	50	6	2704192	1	1
NAALADL2	58421	1139	-15	271425	72897	0	0	0	0	50	3	3411495	1	1
NAB2	2026922	199	41	170422	55460	0	0	1	0	50	6	2808250	1	1
NACA	2637730	154	47	638119	246374	0	0	0	0	38	2	3044049	1	1
NACA2	323585	358	-8	70876	21056	0	0	0	0	50	3	2614657	1	1
NACAD	NaN	NaN	NaN	494487	170892	0	0	0	0	50	12	5405000	1	1
NACC1	1948449	221	41	174887	51277	0	0	0	0	50	6	2831468	1	1
NACC2	809002	262	46	190679	60865	0	0	0	0	50	2	2624480	1	1
NADK	1511678	243	30	152609	42676	0	0	0	0	50	4	2458758	1	1
NADSYN1	546912	626	50	244400	65941	0	0	0	0	50	4	2304081	1	1
NAE1	868790	142	24	196319	46765	0	0	0	0	50	4	2568033	1	1
NAF1	72763	1218	-7	181044	51888	0	0	0	0	50	4	2648544	1	1
NAGA	1321127	363	65	140859	37929	0	0	0	0	50	4	2076507	1	1
NAGK	367824	470	34	132258	38211	0	0	0	0	50	1	2383934	1	1
NAGPA	635794	302	9	171268	52358	0	0	0	0	50	2	3527397	1	1
NAGS	920082	241	29	172443	57246	0	0	0	0	0	0	57246	1	1
NAIF1	1898149	195	32	104951	34357	0	0	1	0	22	3	1390730	1	1
NAIP	329526	581	16	497918	130942	0	0	0	0	50	1	3747216	1	1
NAMPT	246330	370	27	169811	43945	0	0	0	0	50	5	2798192	1	1
NANOG	175700	467	16	105703	25427	0	0	0	0	50	3	2794432	1	1
NANOS1	680734	411	-1	90569	33652	0	0	0	0	50	6	2329085	1	1
NANOS2	866240	261	42	44979	14100	0	0	0	0	50	5	3594372	1	1
NANOS3	754888	241	31	61523	20680	0	0	0	0	50	3	2629462	1	1
NANP	547844	515	-31	83190	22983	0	0	0	0	50	4	2149780	1	1
NANS	484638	272	48	121824	33558	0	0	0	0	50	5	2691314	1	1
NAP1L1	604083	438	17	143068	31208	0	0	0	0	50	2	2874614	1	1
NAP1L3	33770	NaN	-11	171221	43240	0	0	0	0	50	7	4648159	1	1
NAP1L4	550048	221	38	136159	31349	0	0	0	0	50	5	2722005	1	1
NAP1L5	177679	486	8	61523	15886	0	0	0	0	50	2	2680833	1	1
NAPA	794875	276	44	105562	25286	0	0	0	0	50	4	2853558	1	1
NAPEPLD	594757	579	34	135078	34404	0	0	0	0	50	10	3092130	1	1
NAPG	191442	594	17	111014	27589	0	0	0	0	50	2	2071760	1	1
NAPRT1	2183482	235	37	175686	59643	0	0	0	0	50	8	2592520	1	1
NAPSA	1072052	528	26	137945	45214	0	0	0	0	50	0	2477746	1	1
NARF	2583801	179	20	173054	45919	0	0	0	0	50	5	3517950	1	1
NARFL	1207790	194	33	161539	46154	0	0	0	0	50	3	2971669	1	1
NARG2	230111	266	23	336191	88078	0	0	0	0	50	2	2712793	1	1
NARS	304947	352	38	189974	49585	0	0	0	0	50	2	2204817	1	1
NARS2	302979	569	17	164735	44791	0	0	0	0	50	1	3707830	1	1
NASP	873800	161	27	279556	73226	0	0	0	0	50	6	2814736	1	1
NAT10	769733	358	33	351513	98277	0	0	1	0	50	5	2717587	1	1
NAT14	NaN	NaN	NaN	63544	25145	0	0	0	0	50	12	5259253	1	1
NAT15	1083663	246	34	83143	22466	0	0	0	0	50	5	2602484	1	1
NAT2	322678	627	-26	97196	26461	0	0	0	0	50	1	2923212	1	1
NAT6	843769	206	51	96491	35062	0	0	0	0	50	6	2702876	1	1
NAT8	876583	590	16	73978	23030	0	0	0	0	50	9	3512733	1	1
NAT8B	978005	466	31	72991	23735	0	0	0	0	50	9	2931719	1	1
NAT8L	717079	321	34	96350	32947	0	0	0	0	50	13	3193885	1	1
NAT9	983414	484	17	72803	18565	0	0	0	0	50	5	2578420	1	1
NAV1	778347	223	27	628296	190209	0	0	1	0	50	4	3009128	1	1
NBAS	186706	1405	10	813476	218926	0	0	0	0	13	1	885057	1	1
NBEA	38939	1070	11	1006975	271754	0	0	0	0	4	0	758862	1	1
NBEAL1	478657	384	31	930365	239512	0	0	1	0	50	4	2679094	1	1
NBL1	775439	271	32	72991	20774	0	0	0	0	50	5	2888103	1	1
NBN	251472	419	35	262072	65753	0	0	0	0	50	3	2501622	1	1
NBPF10	NaN	NaN	NaN	1240941	309213	0	0	0	0	11	0	983052	1	1
NBPF11	NaN	NaN	NaN	552250	137240	0	0	1	0	50	13	5371348	1	1
NBPF14	NaN	NaN	NaN	322561	79571	0	0	0	0	50	12	5313679	1	1
NBPF15	NaN	NaN	NaN	235235	57058	0	0	0	0	50	12	5291166	1	1
NBPF16	NaN	NaN	NaN	470423	114163	0	0	0	0	50	12	5348271	1	1
NBPF3	563178	283	37	220289	55225	0	0	0	0	50	7	2695967	1	1
NBPF4	NaN	NaN	NaN	220430	57763	0	0	0	0	50	12	5291871	1	1
NBPF6	NaN	NaN	NaN	230206	60677	0	0	0	0	50	12	5294785	1	1
NBPF7	415110	581	26	146029	36284	0	0	0	0	50	9	2762895	1	1
NBPF9	NaN	NaN	NaN	329235	80934	0	0	0	0	50	12	5315042	1	1
NBR1	1341175	172	25	330551	89770	0	0	0	0	7	2	481703	1	1
NCALD	362848	629	41	67727	16027	0	0	0	0	50	4	2606103	1	1
NCAM1	68889	524	-1	315840	85869	0	0	0	0	35	5	2465667	1	1
NCAM2	14306	1515	-61	289614	74448	0	0	0	0	50	7	3354061	1	1
NCAN	940952	232	17	434938	132164	0	0	0	0	14	0	859301	1	1
NCAPD2	2764720	179	42	474888	135642	0	0	0	0	15	0	930929	1	1
NCAPD3	270385	601	14	515073	138180	0	0	1	0	50	5	2830575	1	1
NCAPG	271201	1073	21	348740	92590	0	0	0	0	50	0	2781319	1	1
NCAPG2	267997	565	-31	396116	103024	0	0	0	0	50	4	3231203	1	1
NCAPH	907236	316	46	256808	66928	0	0	0	0	50	6	3694247	1	1
NCBP1	495483	358	36	278710	68291	0	0	0	0	50	6	2473751	1	1
NCBP2	754196	306	29	54661	13724	0	0	0	0	50	5	3151679	1	1
NCCRP1	1652029	286	26	89817	30033	0	0	0	0	50	5	2783481	1	1
NCDN	1049488	388	34	233590	79148	0	0	0	0	50	5	1872292	1	1
NCEH1	314731	235	20	148238	43945	0	0	0	0	50	1	2997754	1	1
NCF1	895858	125	49	134796	36519	0	0	0	0	50	3	3102376	1	1
NCF2	618153	407	31	184334	47047	0	0	0	0	50	0	2218494	1	1
NCF4	1261877	537	50	142974	39903	0	0	0	0	50	6	3986493	1	1
NCK1	181954	195	20	128686	32900	0	0	0	0	50	3	2693335	1	1
NCK2	209853	689	15	127840	35015	0	0	0	0	50	3	2132202	1	1
NCKAP1	350474	419	10	397526	100063	0	0	0	0	50	1	3186882	1	1
NCKIPSD	1646019	212	45	237256	75623	0	0	0	0	50	14	3130294	1	1
NCL	1052303	216	43	245293	62792	0	0	1	0	50	9	3351335	1	1
NCLN	905626	241	30	188799	57669	0	0	0	0	2	1	200972	1	1
NCOA2	265128	742	35	498529	133010	0	0	1	0	50	7	2866295	1	1
NCOA4	406207	579	41	226070	56635	0	0	0	0	50	6	3031876	1	1
NCOA5	595034	381	53	192935	56353	0	0	0	0	50	7	3381274	1	1
NCR1	840563	573	-15	103823	28858	0	0	1	0	11	2	829033	1	1
NCS1	650366	231	30	70218	16779	0	0	0	0	50	1	2587256	1	1
NCSTN	987855	526	28	240875	68761	0	0	0	0	50	2	2576587	1	1
NDC80	374218	390	0	227574	53721	0	0	0	0	50	4	2530433	1	1
NDE1	495419	283	26	131271	33981	0	0	0	0	50	7	2672279	1	1
NDEL1	761259	427	18	123281	33088	0	0	0	0	50	4	3068113	1	1
NDFIP1	606399	371	40	77221	20633	0	0	0	0	50	2	2894918	1	1
NDFIP2	154294	370	50	113928	32853	0	0	0	0	50	3	2312118	1	1
NDNL2	242355	885	-39	99123	29892	0	0	0	0	50	2	2163504	1	1
NDP	73234	NaN	13	44274	12972	0	0	0	0	50	9	2881241	1	1
NDRG1	234084	322	0	138086	37459	0	0	0	0	50	9	3777390	1	1
NDRG2	1005555	429	4	129532	36284	0	0	0	0	50	3	2341117	1	1
NDRG3	902649	176	61	132728	34780	0	0	0	0	50	4	2244203	1	1
NDRG4	678092	320	0	136347	37929	0	0	0	0	50	5	2772060	1	1
NDST1	1109777	188	60	295536	85305	0	0	1	0	50	6	3096125	1	1
NDST2	1009357	191	42	291870	88830	0	0	0	0	50	3	3242906	1	1
NDST4	26862	1055	-20	297040	79289	0	0	0	0	50	8	2678530	1	1
NDUFA1	772178	NaN	38	25004	6439	0	0	0	0	36	5	1676960	1	1
NDUFA10	271696	569	17	124315	31631	0	0	0	0	50	1	3674225	1	1
NDUFA11	1192025	294	35	47799	14241	0	0	0	0	50	4	2261922	1	1
NDUFA12	369755	560	25	50713	13019	0	0	0	0	50	5	3334133	1	1
NDUFA13	868278	284	7	50619	13536	0	0	0	0	50	3	2529070	1	1
NDUFA2	774470	356	31	36519	10434	0	0	0	0	50	5	2744236	1	1
NDUFA3	735613	439	-53	30597	7614	0	0	0	0	27	3	1294004	1	1
NDUFA4	142078	1098	-11	29046	7332	0	0	0	0	38	2	2207543	1	1
NDUFA4L2	2162032	238	58	30785	8131	0	0	0	0	50	11	3180067	1	1
NDUFA5	88676	779	-25	41501	10246	0	0	0	0	50	10	2813138	1	1
NDUFA6	1321127	363	65	52593	14382	0	0	0	0	50	4	2076507	1	1
NDUFA7	778783	209	14	38305	11891	0	0	0	0	50	9	3029291	1	1
NDUFA8	220092	528	30	59408	15463	0	0	0	0	50	4	2665981	1	1
NDUFA9	277828	874	18	129344	36472	0	0	1	0	36	6	1804095	1	1
NDUFAB1	536544	561	43	53956	14993	0	0	1	0	0	1	14993	1	1
NDUFAF1	897414	237	24	111672	29610	0	0	0	0	50	2	2045910	1	1
NDUFAF2	205876	502	11	59878	14006	0	0	0	0	50	4	3287180	1	1
NDUFAF3	1799657	241	41	60724	19787	0	0	0	0	50	7	2994840	1	1
NDUFAF4	123845	1308	1	60160	15698	0	0	0	0	50	5	2599993	1	1
NDUFB1	356163	415	27	36566	9964	0	0	0	0	50	4	3296721	1	1
NDUFB10	1747301	183	46	61241	13912	0	0	0	0	50	9	2526579	1	1
NDUFB11	819569	NaN	38	55131	15933	0	0	0	0	50	2	2188461	1	1
NDUFB2	329944	567	29	36707	10105	0	0	0	0	50	10	3286757	1	1
NDUFB3	644877	205	39	34780	8225	0	0	0	0	50	8	3038879	1	1
NDUFB4	317876	449	0	47376	13818	0	0	0	0	50	3	3066938	1	1
NDUFB5	397411	520	10	65518	17954	0	0	0	0	50	3	2513748	1	1
NDUFB6	474275	362	-7	45073	11186	0	0	0	0	50	8	2637499	1	1
NDUFB7	1008795	204	26	47329	12737	0	0	0	0	50	8	2712652	1	1
NDUFB8	1153157	264	50	65518	16403	0	0	1	0	5	2	365613	1	1
NDUFB9	456351	544	44	62886	15792	0	0	0	0	50	8	2725201	1	1
NDUFC1	387523	299	20	26461	7802	0	0	0	0	50	6	3122962	1	1
NDUFC2	556958	209	38	40373	11515	0	0	0	0	50	6	2584906	1	1
NDUFS1	311488	433	24	249006	69090	0	0	0	0	50	6	3075116	1	1
NDUFS3	989876	214	28	90287	26038	0	0	0	0	50	8	3069711	1	1
NDUFS4	186422	619	5	60912	16074	0	0	0	0	50	8	2769898	1	1
NDUFS5	682309	208	26	37224	9165	0	0	0	0	10	2	671771	1	1
NDUFS6	387770	635	11	42582	12267	0	0	0	0	50	4	2780144	1	1
NDUFS7	2285841	209	31	73602	21432	0	0	0	0	50	8	2923870	1	1
NDUFS8	1263224	251	47	72427	20210	0	0	0	0	50	9	3253058	1	1
NDUFV1	1374022	393	53	155382	46671	0	0	0	0	50	7	2885800	1	1
NDUFV2	419199	391	53	86527	23453	0	0	0	0	50	4	2811869	1	1
NDUFV3	441011	206	66	154912	47564	0	0	0	0	50	6	2776337	1	1
NEB	248944	641	13	3008987	714400	0	0	0	0	3	0	864706	1	1
NEBL	71095	484	-19	405892	90992	0	0	1	0	50	10	2490906	1	1
NECAB1	108662	842	-13	126289	29375	0	0	0	0	50	0	4148079	1	1
NECAB3	710350	161	55	135172	38963	0	0	0	0	8	1	374355	1	1
NECAP1	142724	300	23	94376	26602	0	0	0	0	50	2	2711853	1	1
NEDD1	51429	882	-6	230582	60442	0	0	0	0	50	6	3257523	1	1
NEDD4L	321507	522	58	344933	89065	0	0	0	0	50	7	1985985	1	1
NEDD8	944836	220	40	28811	7708	0	0	0	0	50	7	3055517	1	1
NEDD9	228484	418	30	286700	81451	0	0	0	0	50	6	3452949	1	1
NEFM	182761	573	-2	305500	84083	0	0	0	0	50	4	2540961	1	1
NEGR1	23816	1136	-23	120038	33793	0	0	0	0	50	7	2806417	1	1
NEIL1	814680	296	43	130848	39621	0	0	0	0	50	4	2617336	1	1
NEIL2	470737	360	34	112283	31537	0	0	0	0	50	4	2305162	1	1
NEIL3	53396	746	-20	207505	53909	0	0	0	0	50	7	2973549	1	1
NEK1	245919	399	12	441800	109369	0	0	0	0	50	4	3274114	1	1
NEK10	107333	515	-15	252296	62275	0	0	0	0	50	3	3191676	1	1
NEK11	312654	797	12	233214	51324	0	0	0	0	50	2	2726047	1	1
NEK2	391935	167	9	152374	40232	0	0	0	0	50	4	2380691	1	1
NEK3	397134	432	30	179493	43428	0	0	0	0	50	5	3051240	1	1
NEK4	1205825	272	48	285901	78725	0	0	0	0	50	8	3661253	1	1
NEK5	407938	432	42	251497	59690	0	0	0	0	50	2	2962551	1	1
NEK6	483948	406	41	130895	33088	0	0	0	0	50	4	3407171	1	1
NEK7	114791	402	-13	106737	26508	0	0	0	0	50	2	2985299	1	1
NEK9	919043	222	47	332619	93765	0	0	0	0	50	7	3430107	1	1
NELF	1591716	213	30	184193	50290	0	0	1	0	50	2	2680363	1	1
NELL1	45732	989	-19	284162	69607	0	0	0	0	50	7	2790437	1	1
NELL2	79685	930	-19	314618	77080	0	0	0	0	50	4	2910287	1	1
NENF	416515	283	18	56447	18706	0	0	0	0	50	6	2631812	1	1
NEO1	328878	705	14	492842	141376	0	0	0	0	50	3	3044284	1	1
NET1	740293	446	8	211735	60395	0	0	0	0	50	6	2209188	1	1
NETO1	32720	916	-26	189128	47470	0	0	0	0	50	11	2773188	1	1
NETO2	542002	532	7	180574	46436	0	0	0	0	50	8	2822021	1	1
NEU1	2485614	188	36	136535	42253	0	0	0	0	50	4	2808062	1	1
NEU2	410526	294	33	122952	38634	0	0	0	0	50	2	2590405	1	1
NEURL	532306	170	44	185039	61006	0	0	0	0	50	4	2349154	1	1
NEURL2	725555	209	59	90475	31067	0	0	0	0	50	6	2556988	1	1
NEUROD2	1164935	239	28	122623	39950	0	0	0	0	50	4	2497439	1	1
NEUROD4	115336	828	15	109698	31302	0	0	1	0	50	3	2558398	1	1
NEUROD6	48298	883	-4	113176	30362	0	0	0	0	50	4	2975570	1	1
NEUROG1	496830	608	34	74589	26085	0	0	0	0	50	13	3098428	1	1
NEUROG3	824126	519	31	67304	24064	0	0	0	0	50	6	2831045	1	1
NEXN	367341	256	1	238431	54285	0	0	0	0	50	6	3350019	1	1
NFAM1	967833	185	53	89676	28059	0	0	1	0	50	6	2416364	1	1
NFATC2	363545	482	28	316921	97055	0	0	0	0	50	7	2984641	1	1
NFATC2IP	1189140	257	55	136629	45261	0	0	0	0	50	9	2900840	1	1
NFATC4	897133	265	40	315370	107771	0	0	0	0	50	7	3409427	1	1
NFE2	753625	205	59	119756	39574	0	0	0	0	50	6	2637029	1	1
NFIA	113571	399	-8	194533	55742	0	0	0	0	50	10	2912261	1	1
NFIB	135826	563	-17	143303	39292	0	0	0	0	50	1	3302502	1	1
NFIC	2180542	222	37	171221	50995	0	0	1	0	48	9	2585423	1	1
NFIX	1914702	221	41	148567	43757	0	0	0	0	50	6	2870948	1	1
NFKB1	376672	311	41	331068	92214	0	0	0	0	50	7	2672702	1	1
NFKBIA	416091	125	31	106690	30644	0	0	0	0	50	9	2605398	1	1
NFKBIB	1989663	219	30	127182	33699	0	0	0	0	50	2	2883826	1	1
NFKBID	1060028	321	47	102319	35015	0	0	0	0	50	3	2547729	1	1
NFKBIE	1037256	312	54	158390	56635	0	0	0	0	50	6	2609957	1	1
NFKBIL1	2517285	220	35	124644	38634	0	0	0	0	50	5	2881382	1	1
NFKBIL2	2043455	200	36	454819	142880	0	0	0	0	50	2	2234850	1	1
NFKBIZ	550073	421	16	242285	68056	0	0	0	0	50	3	2681115	1	1
NFRKB	635581	248	-3	438886	135125	0	0	0	0	42	8	2326359	1	1
NFS1	1423559	169	53	155570	45496	0	0	0	0	50	4	2461437	1	1
NFU1	488690	285	23	89300	23077	0	0	0	0	50	2	2116410	1	1
NFYA	145501	611	37	118064	34216	0	0	0	0	50	5	2669600	1	1
NFYB	1222031	156	17	74401	17531	0	0	0	0	50	2	2324103	1	1
NFYC	552400	323	24	123234	32571	0	0	0	0	50	4	2733567	1	1
NGB	554839	418	37	50478	15510	0	0	0	0	50	7	3099321	1	1
NGDN	1220464	499	27	111343	29093	0	0	0	0	50	9	3152337	1	1
NGEF	404109	215	33	255257	68761	0	0	0	0	50	4	2442825	1	1
NGF	537568	558	6	78913	24017	0	0	0	0	50	9	3432739	1	1
NGFR	971109	303	31	140624	43240	0	0	0	0	50	3	2961470	1	1
NGFRAP1	448080	NaN	32	38681	9259	0	0	0	0	50	3	2222865	1	1
NGLY1	216966	701	-1	237632	60160	0	0	0	0	50	6	3034414	1	1
NGRN	1036233	139	38	96256	28670	0	0	0	0	50	2	3695281	1	1
NHEDC1	357993	363	26	201630	53298	0	0	0	0	50	9	3162818	1	1
NHEDC2	350752	454	26	179775	54003	0	0	1	0	50	9	3438332	1	1
NHEJ1	798168	177	37	102366	28200	0	0	0	0	50	4	2080690	1	1
NHLH1	987855	526	28	41736	14946	0	0	0	0	50	2	2576587	1	1
NHLH2	503800	639	9	43804	14288	0	0	0	0	50	4	2653996	1	1
NHLRC1	487819	397	-1	125631	42159	0	0	0	0	50	5	2580253	1	1
NHLRC2	266343	515	18	245293	67868	0	0	0	0	50	2	2660012	1	1
NHLRC3	150239	998	11	117453	33135	0	0	0	0	50	6	2933975	1	1
NHLRC4	1115707	213	39	38916	13536	0	0	0	0	50	2	2240396	1	1
NHP2	821697	248	39	53815	13019	0	0	0	0	50	4	3090109	1	1
NHP2L1	1475100	183	50	43522	12878	0	0	0	0	50	5	2501293	1	1
NHS	70191	NaN	12	544119	164265	0	0	0	0	10	4	744856	1	1
NICN1	1585328	201	32	72239	21385	0	0	0	0	50	6	2508108	1	1
NIF3L1	635570	201	31	130049	33229	0	0	0	0	50	3	2259807	1	1
NINJ1	504920	448	61	51465	15228	0	0	0	0	50	4	2568785	1	1
NINJ2	456582	197	40	62181	19740	0	0	0	0	50	5	2285563	1	1
NINL	613303	454	-26	465723	132258	0	0	1	0	50	4	2495230	1	1
NIP7	1202748	125	20	61335	17484	0	0	0	0	50	3	2377918	1	1
NIPA1	352778	529	-8	107019	35109	0	0	0	0	50	4	2992725	1	1
NIPA2	352778	529	-8	119991	35532	0	0	0	0	50	4	2992725	1	1
NIPAL1	225089	474	38	136911	40044	0	0	0	0	50	4	2817039	1	1
NIPAL2	612198	462	32	126759	35532	0	0	0	0	50	9	3200841	1	1
NIPAL3	604127	325	29	139214	38587	0	0	0	0	50	0	2683700	1	1
NIPAL4	266195	1087	41	152092	48269	0	0	0	0	50	2	2371479	1	1
NIPSNAP1	713942	190	39	100110	25803	0	0	0	0	50	4	2414249	1	1
NIPSNAP3A	194451	718	-21	85023	22701	0	0	0	0	50	8	2858681	1	1
NIPSNAP3B	194451	718	-21	85540	22466	0	0	0	0	50	8	2858681	1	1
NISCH	1096247	192	55	498106	149789	0	0	0	0	9	0	521841	1	1
NIT2	378824	361	26	96961	25568	0	0	0	0	50	6	2794150	1	1
NKAIN1	586763	234	28	71393	19975	0	0	0	0	50	1	3241026	1	1
NKAIN2	23367	993	-28	73038	18753	0	0	0	0	50	10	2946665	1	1
NKAIN3	138003	904	-16	68667	17907	0	0	0	0	50	0	3066327	1	1
NKAIN4	1005137	285	50	71440	20633	0	0	0	0	50	7	2633880	1	1
NKAPL	273319	502	35	135031	35720	0	0	0	0	50	1	2338109	1	1
NKD2	692388	484	29	152421	44133	0	0	0	0	50	8	2867705	1	1
NKG7	368509	610	-9	54802	17108	0	0	0	0	50	5	1890763	1	1
NKIRAS1	399346	319	6	66129	17202	0	0	0	0	50	5	2949626	1	1
NKIRAS2	2081077	206	23	68855	14617	0	0	0	0	50	2	3036341	1	1
NKTR	350455	445	42	498482	129391	0	0	0	0	50	2	2926784	1	1
NKX1-2	NaN	NaN	NaN	96867	35391	0	0	0	0	50	12	5269499	1	1
NKX2-1	58829	624	-18	130425	41031	0	0	0	0	50	4	2571558	1	1
NKX2-2	283479	694	-10	88783	27683	0	0	0	0	50	4	2848106	1	1
NKX2-3	278426	497	13	118111	36848	0	0	0	0	50	2	2231325	1	1
NKX2-4	283501	638	-3	111813	39198	0	0	0	0	50	3	2452413	1	1
NKX2-5	483508	458	33	116842	39668	0	0	0	0	50	8	2710725	1	1
NKX2-6	NaN	NaN	NaN	69231	24534	0	0	0	0	50	12	5258642	1	1
NKX2-8	49455	583	-20	75388	26696	0	0	0	0	50	5	2632047	1	1
NKX3-1	378220	544	16	76469	23782	0	0	1	0	15	2	706833	1	1
NKX3-2	134006	592	24	105562	36566	0	0	0	0	50	3	2682290	1	1
NKX6-1	95574	895	-5	117171	40185	0	0	0	0	50	4	2757302	1	1
NKX6-2	278505	581	-12	89253	30033	0	0	0	0	50	6	2309815	1	1
NKX6-3	434010	533	37	43992	14382	0	0	0	0	50	3	2379093	1	1
NLE1	516190	504	23	164359	48269	0	0	0	0	50	4	2841996	1	1
NLGN2	1906324	206	33	268370	88924	0	0	0	0	50	5	3108204	1	1
NLGN3	759088	NaN	27	277911	84600	0	0	0	0	50	4	3420895	1	1
NLGN4X	13333	NaN	-22	270579	77268	0	0	1	0	50	15	3641889	1	1
NLGN4Y	0	0	0	290742	79383	0	0	0	0	50	5	2795372	1	1
NLK	1261475	410	-3	178929	50055	0	0	0	0	50	2	2235743	1	1
NLRC3	775547	224	39	349069	111578	0	0	0	0	50	2	2720971	1	1
NLRC4	394223	276	21	345873	92073	0	0	2	0	50	3	3145898	1	1
NLRP1	1016229	605	10	497965	144854	0	0	2	0	50	9	3181101	1	1
NLRP10	105341	679	6	217939	60677	0	0	0	0	50	4	3287133	1	1
NLRP11	991833	362	-35	348270	94188	0	0	1	0	50	10	2989294	1	1
NLRP12	783610	486	-58	362088	106032	0	0	0	0	50	3	3851274	1	1
NLRP3	293118	825	-17	350009	93718	0	0	0	0	5	1	293656	1	1
NLRP4	959325	484	-56	336050	89911	0	0	0	0	50	3	4032506	1	1
NLRP5	631041	561	-72	400816	115103	0	0	0	0	50	0	3710603	1	1
NLRP6	1463610	437	24	285619	95927	0	0	0	0	50	10	2407293	1	1
NLRP9	1024341	362	-13	335815	88595	0	0	0	0	50	15	2070209	1	1
NLRX1	1258103	195	57	330081	110967	0	0	0	0	50	7	3100261	1	1
NMB	341389	197	42	51653	15745	0	0	0	0	50	5	2626642	1	1
NMD3	242883	581	-16	178976	42676	0	0	0	0	50	4	2548293	1	1
NME1	NaN	NaN	NaN	60865	16685	0	0	0	0	50	12	5250793	1	1
NME1-NME2	817798	267	-4	91979	25615	0	0	0	0	50	6	2658978	1	1
NME2	817798	267	-4	52875	14382	0	0	0	0	50	6	2658978	1	1
NME3	1604603	288	36	56635	17531	0	0	0	0	50	3	2735118	1	1
NME4	1549307	207	37	62792	19270	0	0	0	0	50	8	3426723	1	1
NME5	1044706	377	41	74166	18753	0	0	0	0	50	1	2392394	1	1
NME6	1054170	263	37	66834	18753	0	0	0	0	50	3	2400055	1	1
NME7	270055	491	12	132164	33793	0	0	0	0	50	1	2700808	1	1
NMI	215149	617	17	108288	25944	0	0	0	0	50	4	2387647	1	1
NMNAT1	744954	240	24	95833	24863	0	0	0	0	50	5	3037046	1	1
NMNAT2	769970	465	13	115902	30174	0	0	0	0	50	7	2147947	1	1
NMNAT3	224111	848	9	72944	20116	0	0	0	0	50	5	2514547	1	1
NMRAL1	751633	160	39	100486	29516	0	0	0	0	50	4	2303094	1	1
NMT2	236087	620	23	173148	44415	0	0	0	0	50	8	2539692	1	1
NMUR2	261658	955	4	138133	39527	0	0	0	0	50	1	3199525	1	1
NNAT	790368	549	52	28200	8742	0	0	0	0	23	2	1095570	1	1
NOB1	1410481	NaN	39	139778	39715	0	0	0	0	50	11	3859546	1	1
NOBOX	185754	838	-7	188705	58468	0	0	1	0	50	7	2851772	1	1
NOC2L	1851188	467	3	255539	72145	0	0	0	0	50	7	3294935	1	1
NOC3L	242278	482	12	280637	69748	0	0	0	0	50	2	2420124	1	1
NOC4L	608356	528	26	174699	52452	0	0	1	0	50	7	2982244	1	1
NOD1	623997	400	37	315934	93248	0	0	0	0	50	2	2700197	1	1
NODAL	550900	338	42	114492	34122	0	0	0	0	50	1	2463881	1	1
NOG	268027	457	-44	74260	24299	0	0	0	0	50	5	2598771	1	1
NOL10	804107	344	32	243836	58891	0	0	0	0	50	5	2585047	1	1
NOL11	692622	197	7	249194	65236	0	0	0	0	50	7	2813326	1	1
NOL12	1136064	180	65	72380	21244	0	0	0	0	50	3	2549280	1	1
NOL3	1109491	150	46	83378	12784	0	0	0	0	50	3	2518354	1	1
NOL6	1001877	166	4	378256	121307	0	0	0	0	17	1	772539	1	1
NOL7	277395	425	37	90757	22889	0	0	0	0	50	2	2700432	1	1
NOL8	527573	574	45	403824	99264	0	0	0	0	9	0	494346	1	1
NOLC1	1041024	187	45	238243	64625	0	0	0	0	50	9	3793652	1	1
NOMO2	707984	675	17	431507	123187	0	0	0	0	50	2	2710208	1	1
NOMO3	368918	346	15	415715	118534	0	0	0	0	50	4	3278720	1	1
NOP10	542657	234	22	22325	6016	0	0	0	0	50	1	2487851	1	1
NOP16	576954	347	45	61758	16074	0	0	0	0	50	2	2761203	1	1
NOP2	2764720	179	42	271425	79242	0	0	0	0	15	0	930929	1	1
NOP56	792941	450	48	202382	56071	0	0	1	0	21	3	1322815	1	1
NOP58	386034	270	50	186073	46013	0	0	0	0	50	9	2588807	1	1
NOS1	201056	259	13	485416	136817	0	0	0	0	8	0	585996	1	1
NOSIP	2080142	210	41	101943	30456	0	0	0	0	50	7	2882604	1	1
NOSTRIN	169372	724	12	201113	47047	0	0	0	0	50	3	2945772	1	1
NOTCH2NL	NaN	NaN	NaN	81545	20962	0	0	0	0	50	12	5255070	1	1
NOTO	NaN	NaN	NaN	80699	27025	0	0	0	0	50	12	5261133	1	1
NOTUM	3814891	211	28	167273	48598	0	0	0	0	50	1	2355969	1	1
NOV	261913	519	-14	120367	33323	0	0	0	0	50	6	3360453	1	1
NOVA1	15854	883	-41	166850	54379	0	0	0	0	50	4	2221126	1	1
NOVA2	866240	261	42	155382	55131	0	0	1	0	10	3	706880	1	1
NOX1	352830	NaN	29	194345	51418	0	0	0	0	50	8	3060922	1	1
NOX3	108543	628	13	195332	52828	0	0	1	0	46	12	2265165	1	1
NOX4	30048	1071	-25	202523	51982	0	0	0	0	50	16	4069213	1	1
NOX5	370981	394	26	266819	75247	0	0	0	0	50	9	2995357	1	1
NOXA1	1591716	213	30	161210	51418	0	0	0	0	50	2	2680363	1	1
NPAS1	1175364	207	35	191055	64578	0	0	1	0	50	6	2569584	1	1
NPAS3	24372	929	-23	316498	92825	0	0	0	0	50	10	2905070	1	1
NPAT	411907	695	26	480528	133386	0	0	0	0	17	5	1293346	1	1
NPB	3798594	211	19	39057	15087	0	0	0	0	50	1	2439441	1	1
NPBWR1	99395	697	-19	102272	36754	0	0	0	0	50	9	3368255	1	1
NPBWR2	1032302	312	51	104434	36707	0	0	1	0	50	6	2751850	1	1
NPC1	347696	164	64	434280	120273	0	0	0	0	50	5	2882933	1	1
NPC2	749329	384	31	52875	13677	0	0	0	0	50	3	2908454	1	1
NPDC1	1951939	202	40	106314	36096	0	0	0	0	50	6	2824277	1	1
NPEPPS	1229549	176	18	316122	85446	0	0	0	0	5	0	246891	1	1
NPFF	1469374	191	55	38399	11233	0	0	0	0	50	4	2464069	1	1
NPFFR1	552278	225	44	138885	45261	0	0	0	0	50	2	2570853	1	1
NPFFR2	17885	811	3	176673	47094	0	0	0	0	50	5	2883591	1	1
NPHP3	211862	768	24	456182	121777	0	0	1	0	50	3	2810036	1	1
NPHS1	1060028	321	47	411626	129532	0	0	0	0	50	3	2547729	1	1
NPHS2	585744	613	-14	127840	38822	0	0	0	0	50	1	2359024	1	1
NPIPL3	499242	417	49	361195	123281	0	0	0	0	50	5	3015191	1	1
NPL	651460	626	22	112283	29704	0	0	0	0	50	3	2306760	1	1
NPLOC4	3705166	205	21	210560	56071	0	0	0	0	50	1	2415706	1	1
NPM1	300840	347	30	107301	24675	0	0	1	0	30	5	1437918	1	1
NPM2	576057	222	41	76751	18706	0	0	0	0	50	6	2480378	1	1
NPM3	817474	335	37	61617	17343	0	0	0	0	50	4	2667532	1	1
NPNT	262174	361	7	209385	57246	0	0	0	0	50	0	2413121	1	1
NPPB	519155	207	43	43992	14523	0	0	0	0	50	1	2469568	1	1
NPPC	893534	439	33	39809	14476	0	0	0	0	50	6	2956770	1	1
NPR1	1656449	183	40	352547	108523	0	0	0	0	42	4	2214264	1	1
NPR2	885056	190	51	358939	105938	0	0	0	0	50	4	2602061	1	1
NPR3	477035	487	-15	180057	52734	0	0	0	0	50	1	2998882	1	1
NPRL2	843769	206	51	131882	34921	0	0	0	0	50	6	2702876	1	1
NPRL3	1005761	238	36	191807	56494	0	0	0	0	50	2	2194759	1	1
NPS	470657	703	-30	31114	8648	0	0	0	0	50	2	2462847	1	1
NPSR1	106021	949	0	139402	38117	0	0	0	0	50	4	3243188	1	1
NPTN	310307	416	20	135501	37788	0	0	0	0	50	4	3179409	1	1
NPTX1	755391	222	23	141987	43428	0	0	0	0	50	4	2998506	1	1
NPTX2	545145	560	20	140201	44791	0	0	1	0	46	3	2035664	1	1
NPTXR	1317460	358	54	159048	55131	0	0	0	0	50	4	2502280	1	1
NPVF	254553	444	32	67633	17108	0	0	0	0	50	7	3330561	1	1
NPW	1747301	183	46	50196	20586	0	0	0	0	50	9	2526579	1	1
NPY	148162	478	6	32618	10246	0	0	0	0	50	4	2408139	1	1
NQO1	1410481	NaN	39	94470	24675	0	0	0	0	50	11	3859546	1	1
NR0B1	73561	NaN	28	152703	47376	0	0	0	0	50	12	3532849	1	1
NR0B2	1025094	188	34	82438	27260	0	0	0	0	50	4	2437608	1	1
NR1D2	395355	211	2	199797	49491	0	0	0	0	50	6	2788557	1	1
NR1H2	1072052	528	26	153925	45590	0	0	0	0	50	0	2477746	1	1
NR1H3	1274054	198	38	151622	42958	0	0	0	0	50	6	2429618	1	1
NR1H4	191698	787	-6	164406	40749	0	0	0	0	50	4	2608030	1	1
NR1I2	422482	474	24	161304	43992	0	0	0	0	50	2	3914865	1	1
NR1I3	731911	229	39	135219	37224	0	0	0	0	50	3	3139271	1	1
NR2C1	365826	544	27	217187	56071	0	0	0	0	50	7	2788698	1	1
NR2C2	483299	400	43	210325	58139	0	0	0	0	50	3	2527002	1	1
NR2C2AP	940952	232	17	48504	13254	0	0	0	0	50	7	2725624	1	1
NR2E3	1039394	440	25	137099	41125	0	0	0	0	50	8	3804180	1	1
NR2F1	263987	505	-1	138603	41877	0	0	1	0	15	3	692639	1	1
NR2F6	865138	212	38	129626	43381	0	0	0	0	50	5	2490577	1	1
NR3C1	138106	270	41	267242	73837	0	0	0	0	50	4	2688071	1	1
NR3C2	73880	914	-15	327872	93295	0	0	0	0	50	3	2919123	1	1
NR4A1	468067	234	41	193499	63262	0	0	0	0	50	2	2130416	1	1
NR4A2	117105	440	4	200220	56541	0	0	1	0	50	5	2017146	1	1
NR4A3	280636	538	8	219255	65565	0	0	0	0	50	1	3098522	1	1
NR5A1	492584	353	24	152656	46154	0	0	0	0	50	4	2239973	1	1
NR5A2	120174	616	-8	184193	49021	0	0	0	0	50	5	2616772	1	1
NR6A1	892645	345	29	165252	43287	0	0	0	0	50	2	2735870	1	1
NRARP	1724821	399	43	37130	11515	0	0	0	0	50	3	2196404	1	1
NRBF2	219747	715	8	97948	25568	0	0	0	0	50	1	2847307	1	1
NRBP1	1244404	179	39	186073	50243	0	0	0	0	50	2	2854639	1	1
NRBP2	2376841	247	22	174746	47188	0	0	0	0	50	4	3851180	1	1
NRCAM	441225	682	1	453409	119474	0	0	0	0	50	2	2407152	1	1
NRF1	459189	253	32	168401	50854	0	0	0	0	50	3	2388493	1	1
NRG1	28018	952	-32	403354	115526	0	0	0	0	50	11	2695685	1	1
NRG3	5107	1174	-53	256291	77456	0	0	0	0	50	4	3128508	1	1
NRG4	467195	406	28	41783	10105	0	0	0	0	50	6	2892662	1	1
NRGN	168652	622	14	26367	8178	0	0	0	0	4	0	167978	1	1
NRIP1	103852	526	8	384836	105421	0	0	0	0	3	0	294784	1	1
NRIP2	495532	443	28	94235	28153	0	0	0	0	50	8	2872311	1	1
NRIP3	595760	357	33	82203	23547	0	0	1	0	2	2	238995	1	1
NRK	18768	NaN	2	539043	146358	0	0	0	0	50	4	2624339	1	1
NRL	992350	355	19	74918	26884	0	0	0	0	50	5	2809143	1	1
NRM	2115149	171	41	83848	29375	0	0	0	0	50	7	3053261	1	1
NRN1	49114	693	17	48175	13442	0	0	0	0	50	6	2583120	1	1
NRN1L	879834	158	50	53392	18236	0	0	0	0	50	1	3137485	1	1
NRP1	360090	488	-9	318190	83237	0	0	0	0	50	2	3414926	1	1
NRP2	278279	567	5	349445	97243	0	0	0	0	50	2	3041699	1	1
NRSN1	349698	825	-21	64907	19129	0	0	0	0	50	3	2289558	1	1
NRSN2	879317	185	41	66787	21056	0	0	0	0	50	3	2765903	1	1
NRTN	1217326	294	35	60677	23641	0	0	0	0	50	4	2401465	1	1
NRXN1	8891	1372	-25	549336	154677	0	0	0	0	37	4	1624696	1	1
NRXN3	21523	905	-32	398231	109087	0	0	0	0	50	6	2266387	1	1
NSA2	418815	581	30	90240	23265	0	0	0	0	50	10	2463035	1	1
NSDHL	211215	NaN	5	126430	35720	0	0	0	0	50	8	3161173	1	1
NSF	525541	203	12	259393	67022	0	0	0	0	50	2	3292162	1	1
NSL1	365714	364	26	108899	26320	0	0	0	0	50	7	2977168	1	1
NSMAF	200152	574	17	341925	85305	0	0	0	0	50	2	2101464	1	1
NSMCE1	227767	448	27	94047	22842	0	0	0	0	50	2	2129617	1	1
NSMCE2	328239	420	38	87655	20633	0	0	0	0	50	0	2963491	1	1
NSMCE4A	249185	396	25	133386	35814	0	0	0	0	50	1	2807827	1	1
NSUN2	253355	585	6	266302	68996	0	0	0	0	50	5	2756080	1	1
NSUN4	597667	255	28	127229	38446	0	0	0	0	50	0	2986662	1	1
NSUN5	902769	422	52	159048	46530	0	0	0	0	50	10	3134853	1	1
NSUN6	74263	512	-4	160552	43898	0	0	0	0	50	8	3184720	1	1
NSUN7	238024	202	47	242520	67821	0	0	1	0	50	4	2405742	1	1
NT5C	1511891	168	25	67868	20116	0	0	0	0	50	2	2463458	1	1
NT5C1A	974845	388	36	122905	36002	0	0	0	0	50	7	2212384	1	1
NT5C2	562038	150	47	198105	49209	0	0	0	0	50	5	2355875	1	1
NT5C3	376609	359	13	122247	31020	0	0	0	0	50	3	3214001	1	1
NT5C3L	1760409	175	35	105045	27072	0	0	0	0	50	4	2767783	1	1
NT5DC1	260580	640	19	159518	39856	0	0	0	0	50	4	2437655	1	1
NT5DC2	1114087	192	48	204027	57246	0	0	0	0	50	12	2821551	1	1
NT5DC3	1181243	358	15	191384	48457	0	0	0	0	50	12	2962081	1	1
NT5E	393239	321	13	193123	54614	0	0	0	0	50	4	3257429	1	1
NT5M	900505	220	15	76375	22748	0	0	2	0	0	2	22748	1	1
NTAN1	564013	463	22	107724	29187	0	0	0	0	50	4	2424589	1	1
NTF3	28523	735	17	89347	26132	0	0	0	0	50	3	2703346	1	1
NTF4	2070141	200	35	65706	24111	0	0	0	0	50	3	2395261	1	1
NTHL1	1747301	183	46	103917	31584	0	0	0	0	50	9	2526579	1	1
NTM	9703	1115	-5	130942	37553	0	0	0	0	50	6	3130294	1	1
NTN1	128482	632	-7	202335	56964	0	0	0	0	50	7	3506858	1	1
NTN3	2085452	321	49	185039	63826	0	0	0	0	50	4	2779110	1	1
NTN5	1597109	242	31	158296	52358	0	0	0	0	50	3	2743625	1	1
NTNG1	78332	877	-17	197635	53063	0	0	0	0	50	1	2878186	1	1
NTNG2	361444	509	37	177331	50666	0	0	0	0	29	0	1380155	1	1
NTRK1	1505782	208	45	289473	86292	0	0	0	0	50	14	3175649	1	1
NTRK3	124519	730	-57	316827	85305	0	0	0	0	50	6	3122304	1	1
NTS	22180	677	-32	59972	14053	0	0	0	0	50	7	3101530	1	1
NTSR1	1286411	208	27	135219	43710	0	0	0	0	50	5	3102658	1	1
NTSR2	219483	336	21	130707	45120	0	0	0	0	50	1	2695920	1	1
NUAK2	664542	178	30	206236	63215	0	0	0	0	50	1	2169332	1	1
NUB1	604407	282	42	209197	53345	0	0	0	0	50	4	2576117	1	1
NUBP1	257980	356	37	112377	29328	0	0	0	0	50	2	2369082	1	1
NUBP2	1604603	288	36	90428	28294	0	0	0	0	50	3	2735118	1	1
NUBPL	335822	583	-7	110121	31161	0	0	0	0	50	2	2060856	1	1
NUCB1	1927185	211	43	158766	43428	0	0	0	0	50	7	2714720	1	1
NUCB2	522189	387	19	152797	31913	0	0	0	0	50	6	2912496	1	1
NUCKS1	732566	281	35	86621	19975	0	0	0	0	50	8	3129072	1	1
NUDC	1025094	188	34	115996	28952	0	0	0	0	50	4	2437608	1	1
NUDCD1	134762	731	17	205390	51653	0	0	0	0	50	1	2689763	1	1
NUDCD2	226025	696	12	54191	14617	0	0	0	0	50	1	2439629	1	1
NUDT10	112254	NaN	3	55131	15933	0	0	1	0	1	1	32759	1	1
NUDT11	118616	NaN	31	54567	15933	0	0	0	0	50	7	2885001	1	1
NUDT12	201826	521	0	157403	41830	0	0	0	0	50	7	2580159	1	1
NUDT13	539834	354	40	120978	32853	0	0	0	0	50	3	2479250	1	1
NUDT14	872033	260	25	73273	23594	0	0	0	0	50	2	2694604	1	1
NUDT15	324467	567	34	55789	15134	0	0	0	0	50	12	2837484	1	1
NUDT16	274681	843	20	103165	34592	0	0	0	0	50	8	3368396	1	1
NUDT16L1	717235	194	35	68385	22701	0	0	0	0	50	5	3034226	1	1
NUDT17	NaN	NaN	NaN	108570	35391	0	0	0	0	50	12	5269499	1	1
NUDT18	584373	219	34	103917	34545	0	0	0	0	50	7	2816052	1	1
NUDT2	478815	302	38	50384	13348	0	0	0	0	50	9	2292895	1	1
NUDT21	504003	442	5	78819	21009	0	0	0	0	50	6	2778593	1	1
NUDT22	1602391	278	57	98371	33323	0	0	1	0	50	8	2754529	1	1
NUDT3	983693	233	31	59784	15651	0	0	0	0	50	6	2513372	1	1
NUDT4	416655	419	18	62275	16967	0	0	0	0	50	2	2560607	1	1
NUDT5	328303	227	34	78396	19740	0	0	0	0	50	5	2366262	1	1
NUDT6	126682	414	19	105609	31020	0	0	1	0	0	1	31020	1	1
NUDT7	79181	1194	-24	80182	22889	0	0	0	0	50	9	2818214	1	1
NUDT8	1374022	393	53	44462	16591	0	0	0	0	50	7	2885800	1	1
NUDT9	530607	537	23	120978	31443	0	0	0	0	50	8	2330354	1	1
NUF2	130027	852	-9	166098	37929	0	0	0	0	50	6	3711684	1	1
NUFIP1	685617	360	32	171973	43193	0	0	0	0	50	5	3268098	1	1
NUFIP2	1348501	128	32	232744	63638	0	0	0	0	50	3	3113609	1	1
NUMB	567659	180	41	217563	63873	0	0	1	0	50	2	2726517	1	1
NUP107	486884	294	31	325099	81827	0	0	0	0	50	5	2375991	1	1
NUP153	474858	267	12	489834	146358	0	0	0	0	50	5	3165732	1	1
NUP155	339666	151	25	480528	128028	0	0	0	0	50	5	3557336	1	1
NUP160	931839	158	14	494393	133480	0	0	0	0	18	1	1097168	1	1
NUP188	1517799	203	29	594503	170281	0	0	0	0	15	0	976049	1	1
NUP205	521421	326	14	687422	188047	0	0	0	0	50	1	2718198	1	1
NUP210	359039	285	48	627967	192935	0	0	0	0	2	0	299719	1	1
NUP210L	2028800	184	37	639764	181561	0	0	0	0	50	4	2554450	1	1
NUP214	759063	213	46	685730	218503	0	0	0	0	50	1	2767078	1	1
NUP35	349831	524	11	111625	31349	0	0	0	0	50	0	2500400	1	1
NUP37	232146	467	9	113881	29234	0	0	0	0	50	1	2818919	1	1
NUP50	395347	362	-13	158672	43663	0	0	0	0	50	3	2639614	1	1
NUP54	525212	403	38	173571	47517	0	0	0	0	50	6	2750628	1	1
NUP62	1679101	205	45	164923	56870	0	0	1	0	50	12	2744142	1	1
NUP62CL	227679	NaN	32	65001	17202	0	0	0	0	50	6	2730653	1	1
NUP85	1723762	171	31	227480	60865	0	0	0	0	50	4	2582039	1	1
NUP88	1179795	474	24	254552	68620	0	0	0	0	50	5	2717117	1	1
NUP93	706254	143	26	282047	76657	0	0	1	0	50	3	2747808	1	1
NUPL1	331109	381	37	201019	61241	0	0	0	0	50	0	2793257	1	1
NUPL2	509506	218	23	142316	40420	0	0	0	0	50	2	2339989	1	1
NUPR1	1133167	269	63	33464	10387	0	0	0	0	50	5	2760028	1	1
NUS1	190019	639	3	98606	28012	0	0	0	0	50	11	2749077	1	1
NUSAP1	897414	237	24	152280	40326	0	0	0	0	50	2	2045910	1	1
NUTF2	959655	143	49	46295	10105	0	0	0	0	43	4	2404614	1	1
NVL	626336	139	16	294361	80840	0	0	0	0	50	2	2521691	1	1
NWD1	947233	293	35	469107	144243	0	0	0	0	50	4	3329527	1	1
NXF2	NaN	NaN	NaN	446500	107630	0	0	0	0	50	12	5341738	1	1
NXF2B	95507	NaN	6	446500	107630	0	0	0	0	50	1	2580958	1	1
NXF3	456169	NaN	16	190773	45261	0	0	0	0	50	3	2480848	1	1
NXF5	272029	NaN	23	130566	31725	0	0	0	0	50	5	3216351	1	1
NXN	941400	376	15	144713	43945	0	0	0	0	50	1	2182304	1	1
NXNL1	899127	211	26	68996	21949	0	0	0	0	50	4	2390608	1	1
NXNL2	130577	438	1	62792	19834	0	0	0	0	50	5	2512526	1	1
NXPH1	85530	915	-11	91227	24393	0	0	0	0	50	2	4128950	1	1
NXPH2	69057	672	-4	87843	24816	0	0	0	0	50	9	2842231	1	1
NXPH3	1007676	348	26	82955	24628	0	0	0	0	50	2	2475208	1	1
NXPH4	2162032	238	58	98277	32994	0	0	0	0	50	11	3180067	1	1
NXT1	188823	688	-22	47376	12831	0	0	0	0	50	5	3615945	1	1
NXT2	133688	NaN	30	68761	17531	0	0	0	0	50	7	3329762	1	1
NYNRIN	897133	265	40	612880	194909	0	0	0	0	50	7	3409427	1	1
NYX	590228	NaN	54	148614	55836	0	0	0	0	50	6	2502186	1	1
OAF	323731	198	31	89911	27683	0	0	0	0	50	6	2991550	1	1
OAS1	621550	527	22	158578	41360	0	0	1	0	50	7	2598066	1	1
OAS2	605960	433	54	254035	67727	0	0	0	0	50	5	3234728	1	1
OAS3	613755	433	38	361806	107160	0	0	1	0	43	6	2285939	1	1
OASL	1225663	380	40	175733	45214	0	0	0	0	50	7	2357755	1	1
OAT	280862	543	16	148990	42206	0	0	0	0	50	2	3251836	1	1
OAZ1	1603571	240	27	76986	22560	0	0	0	0	50	3	2895576	1	1
OAZ2	847146	269	42	64625	18142	0	0	0	0	50	7	3464887	1	1
OBFC1	529915	300	29	128874	32289	0	0	0	0	50	2	2470743	1	1
OBFC2A	160466	461	20	71064	18471	0	0	0	0	50	1	2410207	1	1
OBFC2B	2878071	171	46	72145	20915	0	0	0	0	50	5	3227960	1	1
OBP2A	327501	539	37	60207	15651	0	0	0	0	50	4	2491799	1	1
OBP2B	1875784	397	51	60489	15369	0	0	0	0	50	4	2424072	1	1
OBSCN	698626	316	9	2739583	860570	0	0	0	0	9	0	1344294	1	1
OBSL1	548994	487	35	626886	207693	0	0	0	0	5	1	557749	1	1
OCA2	154909	1141	-61	282658	85211	0	0	0	0	25	2	1021169	1	1
OCEL1	865138	212	38	88360	26837	0	0	0	0	50	5	2490577	1	1
OCIAD1	257328	372	63	92308	21620	0	0	0	0	50	4	2758665	1	1
OCIAD2	256817	372	61	56447	12784	0	0	0	0	50	4	2767172	1	1
OCLM	277882	399	-14	15275	3760	0	0	0	0	12	2	417689	1	1
OCLN	502559	312	32	178600	47141	0	0	0	0	50	2	2241007	1	1
OCM	2208864	358	32	39386	9118	0	0	1	0	5	1	187154	1	1
OCM2	451365	522	25	39151	9071	0	0	0	0	47	11	2597690	1	1
OCRL	330789	NaN	22	315887	78631	0	0	0	0	37	6	2520610	1	1
ODC1	732059	270	47	159330	41736	0	0	0	0	50	4	2947840	1	1
ODF1	525392	236	55	84553	22184	0	0	0	0	50	9	2950613	1	1
ODF2	1916608	160	35	299813	78913	0	0	0	0	50	4	3015050	1	1
ODF2L	218105	874	-18	248630	55507	0	0	0	0	7	0	520055	1	1
ODF3	1233553	437	17	85493	25756	0	0	0	0	50	7	2441932	1	1
ODF3B	1075525	207	42	83613	27495	0	0	0	0	50	9	2827661	1	1
ODF3L1	569836	231	44	91697	26320	0	0	0	0	50	3	2641494	1	1
ODF3L2	1370962	423	-24	92120	32242	0	0	0	0	50	6	2372701	1	1
ODF4	772200	257	20	86574	23688	0	0	0	0	50	6	2284059	1	1
ODZ1	121229	NaN	-13	920683	253142	0	0	0	0	1	0	295160	1	1
OFD1	135235	NaN	48	353910	86997	0	0	0	0	17	2	742130	1	1
OGDH	1420793	179	56	367540	102131	0	0	0	0	50	2	2318980	1	1
OGDHL	251871	545	15	344228	95692	0	0	0	0	50	3	3265090	1	1
OGFOD1	523951	285	13	191290	45449	0	0	0	0	50	5	3330655	1	1
OGFOD2	1093113	196	47	95222	30691	0	0	0	0	50	9	3049031	1	1
OGFRL1	132568	459	-14	154818	39762	0	0	0	0	50	2	2655735	1	1
OGG1	954590	264	39	197400	52029	0	0	0	0	50	5	3477436	1	1
OGN	537639	574	47	102460	27401	0	0	0	0	50	8	2350376	1	1
OIP5	897414	237	24	76422	23406	0	0	0	0	50	2	2045910	1	1
OIT3	635147	291	38	183676	51794	0	0	1	0	50	8	2539786	1	1
OLA1	389793	418	26	139355	33934	0	0	0	0	50	4	2948733	1	1
OLAH	255576	571	28	110450	28435	0	0	0	0	50	5	2926831	1	1
OLFM2	1143339	469	-13	150682	44885	0	0	0	0	50	6	2329555	1	1
OLFM3	66875	991	-15	156228	40749	0	0	0	0	50	2	2687601	1	1
OLFM4	207557	842	2	170281	48128	0	0	0	0	50	6	2742826	1	1
OLFML1	108110	869	11	134091	37506	0	0	0	0	50	8	2834429	1	1
OLFML2A	1076828	207	26	215683	64484	0	0	0	0	50	4	2594870	1	1
OLFML3	365516	596	7	132258	41031	0	0	0	0	50	1	2811540	1	1
OLIG1	801943	554	66	82485	32712	0	0	0	0	50	8	2673266	1	1
OLIG2	824830	554	61	101567	36049	0	0	0	0	50	10	2647228	1	1
OLIG3	210173	486	29	87420	28059	0	0	0	0	50	4	2665511	1	1
OMA1	301227	564	-3	179822	46765	0	0	0	0	50	3	2024055	1	1
OMD	537639	574	47	144431	35203	0	0	0	0	50	8	2350376	1	1
OMG	473619	396	27	145277	41830	0	0	0	0	50	6	2757490	1	1
OMP	437413	450	40	53110	16121	0	0	0	0	50	3	2774363	1	1
ONECUT1	294072	514	18	151998	45684	0	0	0	0	50	2	2794714	1	1
ONECUT3	NaN	NaN	NaN	153690	56118	0	0	0	0	50	12	5290226	1	1
OOEP	732413	446	18	49820	14758	0	0	0	0	50	4	2670352	1	1
OPA1	148817	456	12	359268	87420	0	0	0	0	50	3	2981586	1	1
OPA3	1107927	194	44	101144	32665	0	0	0	0	50	6	2425952	1	1
OPALIN	799460	684	38	51042	13959	0	0	0	0	50	3	2783058	1	1
OPCML	9310	1074	-19	123328	35579	0	0	0	0	50	7	2601497	1	1
OPHN1	186481	NaN	-13	281624	71581	0	0	0	0	50	2	2289088	1	1
OPLAH	2720766	211	27	422013	138462	0	0	0	0	50	5	3480867	1	1
OPN1LW	2438903	NaN	17	122623	34874	0	0	0	0	50	5	4020380	1	1
OPN1MW	NaN	NaN	NaN	245434	69560	0	0	0	0	50	12	5303668	1	1
OPN1MW2	2438903	NaN	17	245434	69560	0	0	0	0	50	5	4020380	1	1
OPN1SW	830283	310	35	116936	33229	0	0	0	0	33	2	2145315	1	1
OPN3	172337	341	-13	130895	41266	0	0	0	0	50	4	2811634	1	1
OPN4	352918	192	27	162902	50008	0	0	0	0	50	4	3287556	1	1
OPN5	173532	829	-4	119521	34310	0	0	0	0	50	4	2483856	1	1
OPRD1	765350	208	27	119474	39433	0	0	0	0	50	3	2803926	1	1
OPRK1	147912	861	-14	126007	36848	0	0	0	0	50	0	3270730	1	1
OPRL1	1032302	312	51	118675	39950	0	0	0	0	50	6	2751850	1	1
OPRM1	44509	878	0	242755	67163	0	0	0	0	50	7	2883591	1	1
OPTC	529605	314	28	110732	34075	0	0	0	0	50	4	2690750	1	1
OPTN	244367	372	16	202382	50008	0	0	0	0	50	2	2471777	1	1
OR10A2	427462	681	8	97948	30644	0	0	0	0	50	3	2406494	1	1
OR10A3	105341	679	6	102178	30926	0	0	0	0	50	4	3287133	1	1
OR10A5	427462	681	8	103259	31255	0	0	0	0	50	3	2406494	1	1
OR10A6	105341	679	6	102413	30691	0	0	0	0	50	4	3287133	1	1
OR10A7	411183	816	-1	103212	30738	0	0	0	0	50	4	2574848	1	1
OR10AD1	511392	352	32	103870	30644	0	0	0	0	50	6	2472717	1	1
OR10AG1	4262	1044	-40	99170	28435	0	0	0	0	50	7	3145005	1	1
OR10C1	404210	854	21	97901	34357	0	0	0	0	50	7	2193725	1	1
OR10G2	658946	624	20	98606	32806	0	0	0	0	50	5	3124701	1	1
OR10G3	707623	533	22	99593	33088	0	0	0	0	50	6	3137250	1	1
OR10G4	107524	830	-5	99781	31913	0	0	0	0	50	6	2595011	1	1
OR10G8	158396	830	-10	99499	32477	0	0	0	0	50	5	3148530	1	1
OR10G9	107524	830	-5	99781	31913	0	0	0	0	50	6	2595011	1	1
OR10H1	808269	590	18	102977	32524	0	0	0	0	50	7	3209959	1	1
OR10H2	878287	605	13	101285	32947	0	0	2	0	1	2	63544	1	1
OR10H3	878287	605	13	103212	30597	0	0	0	0	50	6	2783058	1	1
OR10H5	808269	590	18	101191	32336	0	0	0	0	50	7	3209959	1	1
OR10J1	347588	699	-5	104293	32054	0	0	0	0	50	0	2339378	1	1
OR10J3	285980	737	-6	106549	32759	0	0	0	0	50	4	3269414	1	1
OR10J5	492825	646	-4	100439	30409	0	0	0	0	50	3	2830904	1	1
OR10K1	177013	929	7	99969	32571	0	0	0	0	50	1	2690609	1	1
OR10K2	135429	902	5	100392	31725	0	0	0	0	50	1	2178779	1	1
OR10P1	1678592	523	-8	98324	34357	0	0	1	0	10	1	495098	1	1
OR10R2	177013	929	7	108335	33652	0	0	0	0	50	1	2690609	1	1
OR10S1	107524	830	-5	106314	34122	0	0	0	0	50	6	2595011	1	1
OR10V1	431271	409	27	100251	30879	0	0	0	0	50	6	3287838	1	1
OR10W1	604763	835	-19	97666	31772	0	0	1	0	50	4	2165713	1	1
OR10X1	179404	940	1	104951	32101	0	0	0	0	50	7	3033662	1	1
OR10Z1	179404	940	1	100674	32007	0	0	0	0	50	7	3033662	1	1
OR11A1	329776	872	7	100815	33135	0	0	0	0	50	4	2897362	1	1
OR11G2	371813	563	-29	111719	34357	0	0	0	0	50	3	2680645	1	1
OR11H1	69794	916	-70	106737	31302	0	0	0	0	45	6	2368518	1	1
OR11H12	141957	747	-11	106784	31255	0	0	0	0	50	5	3041511	1	1
OR11H4	371637	528	-29	104951	32383	0	0	0	0	50	4	2668002	1	1
OR11H6	371813	563	-29	106549	33323	0	0	0	0	50	3	2680645	1	1
OR12D2	329776	872	7	100486	30362	0	0	0	0	50	4	2897362	1	1
OR12D3	329776	872	7	103870	30503	0	0	0	0	50	4	2897362	1	1
OR13A1	126925	808	26	107348	32383	0	0	1	0	47	3	2362643	1	1
OR13C2	147494	920	-31	104810	29986	0	0	0	0	50	4	2642716	1	1
OR13C3	146816	930	-33	113411	33793	0	0	0	0	50	7	2370586	1	1
OR13C4	146816	930	-33	103353	31302	0	0	0	0	50	7	2370586	1	1
OR13C5	147494	920	-31	104199	30456	0	0	0	0	50	4	2642716	1	1
OR13C8	147494	920	-31	104058	31584	0	0	0	0	50	4	2642716	1	1
OR13C9	147494	920	-31	104951	29845	0	0	0	0	50	4	2642716	1	1
OR13D1	161420	821	-14	113176	33464	0	0	0	0	50	0	3135746	1	1
OR13F1	146816	930	-33	103541	31537	0	0	0	0	50	7	2370586	1	1
OR13G1	191710	995	-32	100627	29657	0	0	0	0	50	8	3337235	1	1
OR13J1	847663	227	54	98888	33370	0	0	0	0	50	7	2726846	1	1
OR14C36	104321	936	-39	101097	31020	0	0	0	0	50	6	2407951	1	1
OR14I1	141426	710	-10	100486	31490	0	0	0	0	50	7	3961442	1	1
OR14J1	176114	872	4	103447	32618	0	0	0	0	50	2	2565965	1	1
OR1A1	506514	628	0	100345	30503	0	0	0	0	50	10	3030184	1	1
OR1A2	506514	628	0	101567	29563	0	0	0	0	50	10	3030184	1	1
OR1B1	407749	646	9	101097	33699	0	0	0	0	50	3	2688635	1	1
OR1C1	164924	995	-27	101802	31161	0	0	0	0	50	10	3840887	1	1
OR1E1	365088	515	14	102225	31020	0	0	0	0	50	5	3110836	1	1
OR1E2	365088	515	14	105092	31819	0	0	0	0	50	5	3110836	1	1
OR1F1	1493009	253	42	101003	31255	0	0	0	0	50	13	3543659	1	1
OR1G1	445889	579	-8	101990	30832	0	0	0	0	50	1	1970475	1	1
OR1I1	990597	524	16	114774	35532	0	0	0	0	50	7	2564696	1	1
OR1J1	373314	646	3	104340	32148	0	0	0	0	50	4	2950613	1	1
OR1J2	373314	646	3	101473	31208	0	0	0	0	50	4	2950613	1	1
OR1J4	373314	646	3	100674	32007	0	0	0	0	50	4	2950613	1	1
OR1K1	433740	487	10	99640	34310	0	0	0	0	50	3	2550361	1	1
OR1L1	409923	553	12	101191	30080	0	0	0	0	50	4	2231043	1	1
OR1L3	409923	553	12	105656	31678	0	0	0	0	50	4	2231043	1	1
OR1L4	409923	553	12	101473	30503	0	0	0	0	50	4	2231043	1	1
OR1L6	433740	487	10	101144	30550	0	0	0	0	50	3	2550361	1	1
OR1L8	407749	646	9	100439	30691	0	0	0	0	50	3	2688635	1	1
OR1N1	373314	646	3	101097	30879	0	0	0	0	50	4	2950613	1	1
OR1N2	407749	646	9	106502	33370	0	0	0	0	50	3	2688635	1	1
OR1Q1	407749	646	9	102977	29986	0	0	0	0	50	3	2688635	1	1
OR1S1	637499	828	-25	106267	31490	0	0	0	0	50	3	2196263	1	1
OR1S2	637499	828	-25	106267	31490	0	0	0	0	50	3	2196263	1	1
OR2A1	NaN	NaN	NaN	99076	32195	0	0	0	0	50	12	5266303	1	1
OR2A12	222080	812	-11	101285	30127	0	0	0	0	50	3	2649390	1	1
OR2A14	221024	812	-11	100345	31067	0	0	0	0	50	3	2649390	1	1
OR2A2	221024	812	-11	103071	31584	0	0	0	0	50	3	2649390	1	1
OR2A25	222080	812	-11	100392	31020	0	0	0	0	50	3	2649390	1	1
OR2A4	129668	852	9	99593	31819	0	0	0	0	50	6	2777089	1	1
OR2A42	199649	767	-2	99076	32195	0	0	0	0	50	6	3269978	1	1
OR2A5	222080	812	-11	100627	31208	0	0	0	0	50	3	2649390	1	1
OR2A7	209930	767	-5	99734	31678	0	0	0	0	50	4	2834523	1	1
OR2AE1	1535089	438	36	105280	31772	0	0	0	0	50	3	2869679	1	1
OR2AG2	424776	548	8	101097	32994	0	0	1	0	39	4	2031951	1	1
OR2AK2	NaN	NaN	NaN	108241	33746	0	0	0	0	50	12	5267854	1	1
OR2AT4	752176	556	48	102601	33041	0	0	0	0	50	5	3089263	1	1
OR2B11	272980	927	-14	101473	32900	0	0	0	0	50	4	2267139	1	1
OR2B2	228884	634	40	117876	34122	0	0	0	0	50	4	1954495	1	1
OR2B6	225015	562	24	100580	31960	0	0	0	0	50	5	2846931	1	1
OR2C1	1361831	303	29	100486	32477	0	0	0	0	50	4	2843688	1	1
OR2C3	272980	927	-14	103823	32524	0	0	0	0	50	4	2267139	1	1
OR2D2	403341	827	6	98277	32289	0	0	0	0	50	4	2874097	1	1
OR2D3	403341	827	6	107489	32383	0	0	1	0	23	2	1176739	1	1
OR2F1	368507	732	-11	102789	32289	0	0	1	0	50	2	2352538	1	1
OR2F2	368507	732	-11	101567	32806	0	0	0	0	50	2	2352538	1	1
OR2G2	204354	957	-25	102178	32195	0	0	0	0	50	6	3408722	1	1
OR2G3	204354	957	-25	99969	31020	0	0	0	0	50	6	3408722	1	1
OR2G6	112460	903	-20	102225	31866	0	0	0	0	50	3	2916867	1	1
OR2H1	404210	854	21	101050	33041	0	0	0	0	50	7	2193725	1	1
OR2H2	403531	798	18	99969	32994	0	0	0	0	50	0	2285046	1	1
OR2J2	162844	808	12	101144	31396	0	0	0	0	50	7	2477088	1	1
OR2J3	155147	738	1	100345	31490	0	0	0	0	50	9	3272704	1	1
OR2K2	348469	501	19	102413	31537	0	0	0	0	50	2	3254515	1	1
OR2L13	24438	1015	-27	102883	30080	0	0	0	0	50	13	2990845	1	1
OR2L2	20939	1015	-27	102554	30409	0	0	0	0	50	13	2990845	1	1
OR2L3	20939	1015	-27	101661	30738	0	0	0	0	50	13	2990845	1	1
OR2L8	27938	1015	-28	101896	30503	0	0	0	0	50	14	3282198	1	1
OR2M2	19998	935	-32	113881	33041	0	0	0	0	50	9	2490248	1	1
OR2M3	19998	935	-32	101520	30738	0	0	0	0	50	9	2490248	1	1
OR2M4	18846	936	-35	101191	30644	0	0	0	0	50	10	2641776	1	1
OR2M5	19998	935	-32	101849	30409	0	0	1	0	50	9	2490248	1	1
OR2M7	18846	936	-35	102225	30033	0	0	1	0	22	4	925195	1	1
OR2S2	853975	298	55	103400	32524	0	0	0	0	50	5	2268831	1	1
OR2T1	104321	936	-39	120555	35814	0	0	1	0	9	2	322467	1	1
OR2T10	116628	850	-20	102695	29563	0	0	0	0	50	4	2579360	1	1
OR2T11	116628	850	-20	102225	31866	0	0	0	0	50	4	2579360	1	1
OR2T12	18846	936	-35	103776	31866	0	0	0	0	50	10	2641776	1	1
OR2T27	141426	710	-10	103071	31302	0	0	0	0	50	7	3961442	1	1
OR2T29	116628	850	-20	101050	30080	0	0	0	0	50	4	2579360	1	1
OR2T3	112460	903	-20	103776	31161	0	0	0	0	50	3	2916867	1	1
OR2T34	116628	850	-20	103635	31302	0	0	0	0	50	4	2579360	1	1
OR2T35	141426	710	-10	104152	32900	0	0	0	0	50	7	3961442	1	1
OR2T4	104321	936	-39	114727	32900	0	0	0	0	50	6	2407951	1	1
OR2T5	112460	903	-20	102977	30691	0	0	0	0	50	3	2916867	1	1
OR2T6	104321	936	-39	101567	29140	0	0	0	0	50	6	2407951	1	1
OR2T8	87551	993	-35	100768	31349	0	0	0	0	50	11	3200136	1	1
OR2V2	978482	478	29	103212	30315	0	0	0	0	50	5	2845051	1	1
OR2W5	272980	927	-14	103306	32759	0	0	0	0	50	4	2267139	1	1
OR2Y1	831824	515	18	99640	32336	0	0	0	0	50	4	2511774	1	1
OR2Z1	536422	487	-47	100204	32900	0	0	1	0	48	4	2410019	1	1
OR3A1	506514	628	0	100533	33135	0	0	0	0	50	10	3030184	1	1
OR3A2	506514	628	0	103447	33323	0	0	0	0	50	10	3030184	1	1
OR3A3	365088	515	14	102601	33464	0	0	0	0	50	5	3110836	1	1
OR4A16	1067	1102	-42	107583	31302	0	0	0	0	50	4	2630684	1	1
OR4A47	99957	835	-45	101426	29422	0	0	0	0	50	4	3017024	1	1
OR4A5	68	1280	-38	103776	30456	0	0	0	0	50	8	3592116	1	1
OR4B1	400891	509	-27	101097	29892	0	0	0	0	50	5	2590593	1	1
OR4C11	1141	1100	-37	102695	28576	0	0	0	0	50	4	2601168	1	1
OR4C3	278638	642	-40	106455	32853	0	0	0	0	50	8	2885565	1	1
OR4C45	NaN	NaN	NaN	101473	28388	0	0	0	0	50	12	5262496	1	1
OR4D1	851306	401	14	100157	31114	0	0	0	0	50	2	2392300	1	1
OR4D10	430021	507	-1	100063	31913	0	0	0	0	50	6	2804302	1	1
OR4D11	430021	507	-1	99969	32007	0	0	0	0	50	6	2804302	1	1
OR4D2	851306	401	14	98606	31537	0	0	0	0	50	2	2392300	1	1
OR4D6	430021	507	-1	101755	31349	0	0	1	0	7	2	336661	1	1
OR4D9	430021	507	-1	101285	31678	0	0	0	0	50	6	2804302	1	1
OR4E2	658946	624	20	101708	30832	0	0	0	0	50	5	3124701	1	1
OR4F15	215780	643	-16	102225	29892	0	0	0	0	50	3	2950895	1	1
OR4F16	NaN	NaN	NaN	222122	68056	0	0	0	0	50	12	5302164	1	1
OR4F17	250228	708	5	99734	29704	0	0	0	0	50	6	2856566	1	1
OR4F29	NaN	NaN	NaN	222122	68056	0	0	0	0	50	12	5302164	1	1
OR4F3	NaN	NaN	NaN	222122	68056	0	0	0	0	50	12	5302164	1	1
OR4F4	185501	643	-9	99781	29657	0	0	0	0	50	6	3592116	1	1
OR4F5	369933	594	NaN	99828	29610	0	0	0	0	50	5	3214048	1	1
OR4F6	215780	643	-16	101896	30221	0	0	0	0	50	3	2950895	1	1
OR4K1	420010	827	-51	103400	29140	0	0	0	0	50	2	2201339	1	1
OR4K13	383274	768	-37	98841	29892	0	0	0	0	50	3	2472294	1	1
OR4K15	420010	827	-51	111907	35438	0	0	0	0	50	2	2201339	1	1
OR4K17	383274	768	-37	112283	33229	0	0	0	0	50	3	2472294	1	1
OR4K5	431654	854	-49	104763	32007	0	0	0	0	50	4	2390655	1	1
OR4L1	383274	768	-37	102507	29892	0	0	0	0	50	3	2472294	1	1
OR4M2	156689	855	-31	102836	30550	0	0	0	0	50	5	2741275	1	1
OR4N4	156689	855	-31	102883	31067	0	0	0	0	50	5	2741275	1	1
OR4N5	371813	563	-29	100298	30268	0	0	0	0	50	3	2680645	1	1
OR4P4	1295	1091	-20	104058	28200	0	0	0	0	50	6	2529916	1	1
OR4S2	1295	1091	-20	102742	29234	0	0	0	0	50	6	2529916	1	1
OR51A2	65798	1006	-15	101802	30738	0	0	0	0	50	4	2786301	1	1
OR51A4	65798	1006	-15	101520	31020	0	0	0	0	50	4	2786301	1	1
OR51A7	65798	1006	-15	102225	29892	0	0	0	0	50	4	2786301	1	1
OR51B2	100115	1056	1	102554	30409	0	0	0	0	50	4	2346146	1	1
OR51B4	100115	1056	1	101003	30409	0	0	0	0	50	4	2346146	1	1
OR51B5	100115	1056	1	100674	31725	0	0	0	0	50	4	2346146	1	1
OR51B6	100115	1056	1	101802	30456	0	0	0	0	50	4	2346146	1	1
OR51D1	212267	935	-3	103588	34451	0	0	0	0	50	6	2817697	1	1
OR51E1	212267	935	-3	102225	33276	0	0	0	0	50	6	2817697	1	1
OR51F1	207755	972	-1	100674	31584	0	0	0	0	50	4	2794338	1	1
OR51F2	66543	987	-3	110967	33840	0	0	0	0	50	2	2320390	1	1
OR51G1	65798	1006	-15	103306	32618	0	0	0	0	50	4	2786301	1	1
OR51G2	65798	1006	-15	101003	32242	0	0	0	0	50	4	2786301	1	1
OR51I1	99042	1030	1	102883	30926	0	0	0	0	50	6	2616584	1	1
OR51I2	99042	1030	1	101191	31772	0	0	0	0	50	6	2616584	1	1
OR51L1	97256	1024	-11	101285	32101	0	0	0	0	50	3	3343439	1	1
OR51M1	99042	1030	1	105985	32900	0	0	0	0	50	6	2616584	1	1
OR51Q1	99042	1030	1	102883	32195	0	0	0	0	50	6	2616584	1	1
OR51S1	66543	987	-3	102178	34733	0	0	0	0	50	2	2320390	1	1
OR51V1	109545	1056	-1	104904	31161	0	0	0	0	50	4	2375897	1	1
OR52A1	109516	1024	-15	102272	29845	0	0	0	0	50	5	2468252	1	1
OR52A4	109516	1024	-15	99405	30174	0	0	0	0	50	5	2468252	1	1
OR52A5	109516	1024	-15	103494	30456	0	0	1	0	9	1	421872	1	1
OR52B2	465433	806	-1	103588	33323	0	0	0	0	50	3	2645113	1	1
OR52B4	363779	797	-8	103494	30315	0	0	0	0	50	2	2944832	1	1
OR52D1	99343	946	-2	102131	33370	0	0	0	0	50	3	2858681	1	1
OR52E2	97256	1024	-11	106079	31678	0	0	0	0	50	3	3343439	1	1
OR52E4	262387	914	-13	101567	30550	0	0	0	0	50	4	2304175	1	1
OR52E6	203856	922	-5	102507	30033	0	0	0	0	50	5	2245237	1	1
OR52E8	203856	922	-5	102601	31631	0	0	0	0	50	5	2245237	1	1
OR52H1	99343	946	-2	104434	31208	0	0	0	0	50	3	2858681	1	1
OR52I1	212267	935	-3	104904	32430	0	0	1	0	26	5	1057077	1	1
OR52I2	212267	935	-3	114022	35015	0	0	0	0	50	6	2817697	1	1
OR52J3	97256	1024	-11	99499	31208	0	0	0	0	50	3	3343439	1	1
OR52K1	190769	879	-1	101567	32242	0	0	0	0	50	3	2616302	1	1
OR52K2	264090	862	-7	101285	32524	0	0	0	0	50	7	3057867	1	1
OR52L1	432250	877	-13	105656	34498	0	0	0	0	50	2	2395543	1	1
OR52N1	203856	922	-5	104434	31208	0	0	0	0	50	5	2245237	1	1
OR52N2	203856	922	-5	105092	30973	0	0	1	0	50	5	2245237	1	1
OR52N4	139577	922	2	105233	31537	0	0	0	0	50	3	2259384	1	1
OR52N5	139577	922	2	105891	32148	0	0	0	0	50	3	2259384	1	1
OR52R1	66543	987	-3	101802	31725	0	0	0	0	50	2	2320390	1	1
OR52W1	466636	728	4	99358	36143	0	0	0	0	50	2	3026565	1	1
OR56A1	432250	877	-13	103212	32289	0	0	1	0	18	2	718301	1	1
OR56A3	262387	914	-13	101755	31631	0	0	0	0	50	4	2304175	1	1
OR56A4	432250	877	-13	118017	36519	0	0	0	0	50	2	2395543	1	1
OR56B1	139577	922	2	104857	32618	0	0	0	0	50	3	2259384	1	1
OR56B4	465433	806	-1	103071	32007	0	0	0	0	50	3	2645113	1	1
OR5A1	430021	507	-1	101708	31960	0	0	1	0	7	2	336661	1	1
OR5A2	417582	672	-4	105797	31396	0	0	0	0	50	4	2617618	1	1
OR5AC2	200002	811	-15	101003	29845	0	0	0	0	50	4	2784139	1	1
OR5AK2	474417	617	-38	102084	28764	0	0	0	0	50	2	2456079	1	1
OR5AN1	417582	672	-4	102319	29516	0	0	0	0	50	4	2617618	1	1
OR5AP2	NaN	NaN	NaN	104340	29751	0	0	0	0	50	12	5263859	1	1
OR5AR1	NaN	NaN	NaN	101755	29516	0	0	0	0	50	12	5263624	1	1
OR5AS1	4262	1044	-40	106220	30973	0	0	1	0	5	2	246045	1	1
OR5AU1	730598	357	36	117876	35532	0	0	1	0	11	1	377034	1	1
OR5B12	190469	812	-10	103588	30221	0	0	0	0	50	6	2776055	1	1
OR5B17	475497	835	-29	102413	30550	0	0	0	0	50	4	2154715	1	1
OR5B2	475497	835	-29	102037	29657	0	0	0	0	50	4	2154715	1	1
OR5B21	190469	812	-10	100533	30315	0	0	0	0	50	6	2776055	1	1
OR5C1	433740	487	10	101050	34592	0	0	0	0	50	3	2550361	1	1
OR5D13	4183	1091	-36	103212	29892	0	0	0	0	50	6	2757584	1	1
OR5D14	4183	1091	-36	102554	30550	0	0	0	0	50	6	2757584	1	1
OR5D16	4214	1074	-46	106972	31913	0	0	1	0	29	4	1548744	1	1
OR5D18	4183	1091	-36	101332	31349	0	0	0	0	50	6	2757584	1	1
OR5F1	4262	1044	-40	101990	31114	0	0	0	0	50	7	3145005	1	1
OR5H1	200002	811	-15	102742	29798	0	0	0	0	50	4	2784139	1	1
OR5H14	200002	811	-15	102366	29187	0	0	0	0	50	4	2784139	1	1
OR5H15	200002	811	-15	102836	29704	0	0	0	0	50	4	2784139	1	1
OR5H2	414958	885	-14	103823	29422	0	0	0	0	50	5	2447760	1	1
OR5H6	391500	849	-2	107395	30503	0	0	0	0	50	4	2732298	1	1
OR5I1	4262	1044	-40	102789	30315	0	0	0	0	50	7	3145005	1	1
OR5J2	10101	1007	-38	101708	30409	0	0	0	0	50	11	3023134	1	1
OR5K1	416592	885	-4	101943	29046	0	0	0	0	50	4	2663302	1	1
OR5K2	390532	796	2	103729	30221	0	0	0	0	50	5	2576634	1	1
OR5K3	416592	885	-4	106690	29375	0	0	0	0	50	4	2663302	1	1
OR5K4	414958	885	-14	105609	30315	0	0	0	0	50	5	2447760	1	1
OR5L1	4183	1091	-36	100815	31161	0	0	0	0	50	6	2757584	1	1
OR5M1	NaN	NaN	NaN	102930	30738	0	0	0	0	50	12	5264846	1	1
OR5M10	NaN	NaN	NaN	102601	31067	0	0	0	0	50	12	5265175	1	1
OR5M3	NaN	NaN	NaN	101426	28576	0	0	0	0	50	12	5262684	1	1
OR5M8	NaN	NaN	NaN	102460	29516	0	0	1	0	28	3	1750092	1	1
OR5M9	NaN	NaN	NaN	101379	29892	0	0	0	0	50	12	5264000	1	1
OR5P2	103028	823	-1	104340	32289	0	0	0	0	50	3	2946148	1	1
OR5P3	103028	823	-1	100721	31114	0	0	0	0	50	3	2946148	1	1
OR5R1	NaN	NaN	NaN	105797	31396	0	0	0	0	50	12	5265504	1	1
OR5T1	10317	969	-43	106925	31396	0	0	0	0	50	7	2480472	1	1
OR5T2	10209	969	-40	117876	33699	0	0	0	0	50	9	2684217	1	1
OR5T3	10317	969	-43	111672	32430	0	0	0	0	50	7	2480472	1	1
OR5V1	329776	872	7	105186	31161	0	0	0	0	50	4	2897362	1	1
OR5W2	4214	1074	-46	101520	29751	0	0	0	0	50	5	2643562	1	1
OR6A2	427462	681	8	105609	33135	0	0	0	0	50	3	2406494	1	1
OR6B1	222080	812	-11	101285	30691	0	0	0	0	50	3	2649390	1	1
OR6B2	315906	569	21	100251	31866	0	0	0	0	50	4	3219782	1	1
OR6B3	315906	569	21	106455	33840	0	0	0	0	50	4	3219782	1	1
OR6C1	667726	802	-14	102554	29704	0	0	0	0	50	6	2567657	1	1
OR6C2	802038	706	3	102507	29892	0	0	0	0	50	6	2711712	1	1
OR6C3	667726	802	-14	101990	29845	0	0	0	0	50	6	2567657	1	1
OR6C4	1393447	546	-13	100768	30080	0	0	0	0	50	2	2197720	1	1
OR6C65	667726	802	-14	102930	29187	0	0	1	0	8	2	345356	1	1
OR6C68	802038	706	3	104528	29704	0	0	0	0	50	6	2711712	1	1
OR6C70	802038	706	3	102225	29892	0	0	1	0	16	1	596148	1	1
OR6C74	411183	816	-1	101802	30456	0	0	0	0	50	4	2574848	1	1
OR6C75	667726	802	-14	101943	30315	0	0	0	0	50	6	2567657	1	1
OR6C76	802038	706	3	101285	30973	0	0	0	0	50	6	2711712	1	1
OR6K2	175690	966	2	105609	31866	0	0	0	0	50	5	2826392	1	1
OR6K3	175690	966	2	103588	29798	0	0	0	0	50	5	2826392	1	1
OR6K6	103627	985	1	112424	33088	0	0	0	0	50	5	2750769	1	1
OR6M1	92984	637	-1	100909	31772	0	0	0	0	50	4	2903378	1	1
OR6N1	103627	985	1	100768	31490	0	0	0	0	50	5	2750769	1	1
OR6N2	103627	985	1	103447	30926	0	0	0	0	50	5	2750769	1	1
OR6P1	NaN	NaN	NaN	102178	32195	0	0	0	0	50	12	5266303	1	1
OR6Q1	NaN	NaN	NaN	102272	32101	0	0	0	0	50	12	5266209	1	1
OR6S1	709113	577	11	105562	34874	0	0	0	0	50	4	3251601	1	1
OR6T1	107524	830	-5	103024	33887	0	0	0	0	50	6	2595011	1	1
OR6V1	314565	676	-1	100580	32101	0	0	0	0	50	1	2211679	1	1
OR6X1	92984	637	-1	100157	31960	0	0	1	0	17	3	918709	1	1
OR6Y1	179404	940	1	106173	31443	0	0	0	0	50	7	3033662	1	1
OR7A10	963401	546	14	100627	30503	0	0	0	0	50	11	2609205	1	1
OR7A17	963401	546	14	99781	31067	0	0	1	0	37	6	1708450	1	1
OR7A5	963401	546	14	103447	31913	0	0	0	0	50	11	2609205	1	1
OR7C1	963401	546	14	103024	32477	0	0	0	0	50	11	2609205	1	1
OR7C2	961949	546	4	102695	32524	0	0	0	0	50	10	3185049	1	1
OR7D2	311030	471	-63	101097	31302	0	0	0	0	20	0	741190	1	1
OR7D4	398878	582	-50	100533	31866	0	0	0	0	40	5	2152976	1	1
OR7E24	398878	582	-50	111108	32712	0	0	0	0	40	5	2152976	1	1
OR7G1	311030	471	-63	108570	33276	0	0	0	0	20	0	741190	1	1
OR7G2	311030	471	-63	111437	34639	0	0	0	0	20	0	741190	1	1
OR7G3	311030	471	-63	100016	32242	0	0	0	0	20	0	741190	1	1
OR8A1	171574	746	-1	106220	31960	0	0	0	0	50	9	3460046	1	1
OR8B12	171574	746	-1	100674	30597	0	0	0	0	50	9	3460046	1	1
OR8B2	149616	857	0	102507	30174	0	0	0	0	50	6	3040665	1	1
OR8B3	149616	857	0	102883	29657	0	0	0	0	50	6	3040665	1	1
OR8B4	149616	857	0	100486	30362	0	0	0	0	50	6	3040665	1	1
OR8D1	154391	921	-14	100016	30550	0	0	0	0	50	0	2556283	1	1
OR8D2	154391	921	-14	100721	31114	0	0	0	0	50	0	2556283	1	1
OR8D4	89099	736	-8	102507	30456	0	0	1	0	7	3	313537	1	1
OR8G1	154391	921	-14	113364	33135	0	0	0	0	50	0	2556283	1	1
OR8G2	196141	921	-12	98982	29751	0	0	0	0	50	3	2674629	1	1
OR8G5	154391	921	-14	113599	33041	0	0	0	0	50	0	2556283	1	1
OR8H1	10317	969	-43	101567	30127	0	0	0	0	50	7	2480472	1	1
OR8H2	9992	1007	-32	101614	30503	0	0	0	0	50	10	2975053	1	1
OR8H3	9992	1007	-32	101896	30503	0	0	0	0	50	10	2975053	1	1
OR8J1	10293	963	-36	101708	32101	0	0	0	0	50	12	3257852	1	1
OR8J3	10101	1007	-38	101943	31443	0	0	0	0	50	11	3023134	1	1
OR8K1	10293	963	-36	104622	30456	0	0	0	0	50	12	3257852	1	1
OR8K3	10317	969	-43	101943	30174	0	0	0	0	50	7	2480472	1	1
OR8S1	1494035	421	25	115573	37130	0	0	1	0	50	10	2444235	1	1
OR8U8	12744	946	-38	31913	7426	0	0	0	0	50	9	2544345	1	1
OR9A2	314565	676	-1	101614	29939	0	0	0	0	50	1	2211679	1	1
OR9A4	198115	856	-6	102695	30550	0	0	0	0	50	8	2773423	1	1
OR9G1	NaN	NaN	NaN	99029	30127	0	0	0	0	50	12	5264235	1	1
OR9G4	384896	828	-34	106126	32477	0	0	0	0	50	4	2518495	1	1
OR9G9	252874	882	-38	99029	30127	0	0	0	0	50	4	2236072	1	1
OR9I1	NaN	NaN	NaN	101755	31490	0	0	0	0	50	12	5265598	1	1
OR9K2	341315	828	-2	109181	32806	0	0	0	0	50	5	3098381	1	1
OR9Q1	690075	744	-13	101285	30832	0	0	0	0	50	7	3024967	1	1
ORAI1	720229	228	56	97854	31302	0	0	0	0	50	7	3064259	1	1
ORAI2	579276	202	61	82438	26555	0	0	0	0	50	4	2437890	1	1
ORAI3	1508459	247	46	93201	32571	0	0	0	0	50	9	2717399	1	1
ORAOV1	441431	536	41	49397	11233	0	0	0	0	50	5	2696437	1	1
ORC2L	641949	201	29	204262	49256	0	0	0	0	50	2	2181035	1	1
ORC3L	236047	435	28	250369	62228	0	0	0	0	50	3	2788980	1	1
ORC4L	90907	937	4	155194	36989	0	0	0	0	50	3	2968708	1	1
ORC5L	152701	927	0	163513	41783	0	0	0	0	50	5	2733802	1	1
ORC6L	443420	253	-10	86950	23735	0	0	0	0	50	8	2825781	1	1
ORM1	206775	425	4	70359	17907	0	0	0	0	50	1	2466090	1	1
ORM2	206775	425	4	70359	17907	0	0	0	0	50	1	2466090	1	1
ORMDL1	398590	452	25	52029	14805	0	0	0	0	12	1	763186	1	1
ORMDL2	1909014	256	38	51512	15181	0	0	0	0	50	6	3074599	1	1
ORMDL3	1602321	292	18	51841	14993	0	0	0	0	4	0	162338	1	1
OS9	1245394	344	46	228232	62228	0	0	0	0	50	6	3889579	1	1
OSBP	432625	353	6	273305	75811	0	0	0	0	50	2	2600322	1	1
OSBPL10	373732	604	7	256056	73743	0	0	0	0	50	4	2799743	1	1
OSBPL11	269912	188	31	255633	67539	0	0	0	0	50	5	2701184	1	1
OSBPL1A	150936	360	35	336003	81498	0	0	0	0	50	6	2724637	1	1
OSBPL2	990360	252	9	168730	41501	0	0	0	0	50	4	2359917	1	1
OSBPL3	254504	312	28	308790	78678	0	0	0	0	50	5	2616631	1	1
OSBPL5	513529	333	53	297792	86292	0	0	1	0	50	6	2504771	1	1
OSBPL6	150530	526	16	337554	87279	0	0	0	0	50	2	2794103	1	1
OSBPL7	1118277	217	27	287734	81263	0	0	0	0	50	5	2418197	1	1
OSBPL8	586978	492	3	312409	77033	0	0	0	0	50	6	2466231	1	1
OSBPL9	586185	288	18	272835	66552	0	0	0	0	50	3	2739865	1	1
OSCAR	767094	317	-50	106314	37224	0	0	0	0	50	5	2433895	1	1
OSCP1	608987	181	29	148943	39433	0	0	0	0	50	2	2172622	1	1
OSGEP	464497	395	17	114022	33746	0	0	0	0	50	8	2823384	1	1
OSGEPL1	398590	452	25	140295	39762	0	0	0	0	50	6	3459012	1	1
OSGIN1	387177	550	-6	182689	57998	0	0	0	0	50	2	2007746	1	1
OSGIN2	251472	419	35	184428	51042	0	0	0	0	50	3	2501622	1	1
OSM	548674	211	43	82626	25803	0	0	0	0	50	1	2630026	1	1
OSMR	193286	381	-10	341831	87373	0	0	0	0	50	5	2760780	1	1
OSR1	63105	842	-9	86997	27072	0	0	0	0	50	6	3814238	1	1
OSR2	113665	228	33	105656	27871	0	0	0	0	50	7	2622553	1	1
OST4	NaN	NaN	NaN	13489	3572	0	0	0	0	4	0	175827	1	1
OSTBETA	688371	189	44	43804	11891	0	0	0	0	50	8	3101154	1	1
OSTC	160719	574	14	51324	14100	0	0	0	0	50	2	2664853	1	1
OSTF1	94966	640	7	77879	18142	0	0	0	0	50	1	3402424	1	1
OSTN	124914	878	7	43992	13536	0	0	0	0	50	2	2646288	1	1
OSTalpha	1042183	210	51	112847	35908	0	0	0	0	50	6	2177228	1	1
OTC	125559	NaN	36	122529	32712	0	0	0	0	50	2	2270053	1	1
OTOA	520295	466	45	393625	110450	0	0	0	0	50	5	3494591	1	1
OTOL1	236814	792	-13	157497	46107	0	0	1	0	36	3	1457799	1	1
OTOP2	1045089	223	25	184193	57340	0	0	0	0	50	4	2626125	1	1
OTOP3	1045089	223	25	192747	63027	0	0	0	0	50	4	2626125	1	1
OTOR	76240	856	-21	45214	11327	0	0	0	0	50	9	2794996	1	1
OTOS	340416	482	28	30879	8319	0	0	0	0	50	5	2960812	1	1
OTUB1	1322584	277	42	94423	24017	0	0	0	0	50	8	3537549	1	1
OTUB2	200224	560	38	80934	21291	0	0	0	0	50	7	2542888	1	1
OTUD1	NaN	NaN	NaN	152656	51230	0	0	0	0	50	12	5285338	1	1
OTUD4	192885	1089	33	358704	97008	0	0	0	0	50	10	3098804	1	1
OTUD5	834315	NaN	40	189880	57434	0	0	0	0	50	2	2466043	1	1
OTUD6A	166632	NaN	16	95833	26696	0	0	0	0	50	5	2818543	1	1
OTUD6B	104917	935	1	112283	28435	0	0	0	0	50	4	2819295	1	1
OTX1	240308	505	12	115009	36284	0	0	0	0	50	1	2814830	1	1
OTX2	191584	1012	-7	98230	28952	0	0	0	0	50	3	2688870	1	1
OVCA2	1415256	294	27	72850	24440	0	0	0	0	50	4	2843359	1	1
OVCH2	97859	823	0	195379	51371	0	0	0	0	50	3	2927630	1	1
OVGP1	397926	461	18	226446	66693	0	0	0	0	50	5	2805289	1	1
OVOL1	3834148	287	55	90005	25051	0	0	0	0	50	3	2796453	1	1
OVOL2	764857	499	-9	92731	25709	0	0	0	0	50	13	2184795	1	1
OXCT2	975799	388	39	166286	53110	0	0	0	0	50	4	2376649	1	1
OXER1	343875	378	28	132634	47000	0	0	0	0	50	10	3137297	1	1
OXGR1	111002	623	-10	111296	32242	0	0	0	0	50	5	2779298	1	1
OXNAD1	188483	517	34	106737	29610	0	0	0	0	50	7	2683183	1	1
OXR1	124540	888	-2	311328	83190	0	0	0	0	50	6	2825640	1	1
OXSM	217009	717	-3	149883	46107	0	0	0	0	50	8	2834758	1	1
OXSR1	301294	386	31	183582	49350	0	0	0	0	50	7	2928006	1	1
OXT	835590	288	54	42253	12737	0	0	0	0	50	5	2308922	1	1
OXTR	158952	534	3	124644	40890	0	0	0	0	50	6	2366638	1	1
P2RX1	561462	215	32	137851	37553	0	0	0	0	50	8	2657991	1	1
P2RX2	819418	332	35	170563	45167	0	0	0	0	50	5	3112011	1	1
P2RX3	923815	191	-3	138556	36566	0	0	0	0	50	8	2371244	1	1
P2RX4	1003980	396	45	134373	36378	0	0	0	0	50	2	2823290	1	1
P2RX5	504736	354	20	145841	39574	0	0	0	0	50	6	3088699	1	1
P2RX6	577297	192	58	150212	43240	0	0	0	0	50	7	2773094	1	1
P2RX7	1061231	396	46	205954	53204	0	0	0	0	50	2	2495794	1	1
P2RY1	224331	861	8	121636	36566	0	0	0	0	50	5	2497580	1	1
P2RY10	14218	NaN	50	113364	31020	0	0	0	0	50	9	2412087	1	1
P2RY11	1675365	272	15	2491	470	0	0	1	0	0	1	470	1	1
P2RY13	67416	548	15	117876	33135	0	0	0	0	50	4	2965465	1	1
P2RY14	130485	632	8	112800	31161	0	0	0	0	50	2	2816381	1	1
P2RY2	554585	189	59	119098	41360	0	0	0	0	50	6	2678906	1	1
P2RY4	161347	NaN	27	115714	39104	0	0	0	0	40	7	2639473	1	1
P2RY6	578209	176	56	103588	36143	0	0	0	0	50	8	2520469	1	1
P2RY8	NaN	NaN	NaN	114398	38446	0	0	0	0	50	12	5272554	1	1
P4HA3	641945	201	37	183253	54332	0	0	0	0	42	6	2506698	1	1
P4HB	3798594	211	19	174746	46201	0	0	0	0	50	1	2439441	1	1
PA2G4	2785610	165	39	139167	34686	0	0	0	0	50	6	2644079	1	1
PAAF1	544325	159	44	135125	37600	0	0	0	0	50	3	2417210	1	1
PABPC1	1141833	276	41	217939	59267	0	0	0	0	50	6	3334274	1	1
PABPC1L	952219	282	32	208351	59972	0	0	0	0	50	5	2675428	1	1
PABPC1L2A	NaN	NaN	NaN	66129	18894	0	0	0	0	50	12	5253002	1	1
PABPC1L2B	NaN	NaN	NaN	66129	18894	0	0	0	0	50	12	5253002	1	1
PABPC3	436184	650	30	206565	61053	0	0	0	0	50	7	3437674	1	1
PABPC4	978867	358	29	225788	62275	0	0	0	0	50	3	2520328	1	1
PABPC4L	NaN	NaN	NaN	143397	38634	0	0	1	0	28	3	1759210	1	1
PABPC5	8224	NaN	-28	125819	36190	0	0	1	0	13	3	638824	1	1
PABPN1	1171456	330	20	101426	31819	0	0	0	0	50	13	2859104	1	1
PABPN1L	860087	252	37	97008	28905	0	0	0	0	50	3	3233130	1	1
PACRGL	42454	1252	22	76328	21526	0	0	0	0	50	4	2754106	1	1
PACSIN1	888245	207	32	155476	37835	0	0	0	0	50	7	3449189	1	1
PACSIN2	627533	222	56	170234	41407	0	0	0	0	50	7	2816099	1	1
PACSIN3	1240468	184	31	145512	39339	0	0	0	0	50	2	2828460	1	1
PADI1	524388	182	42	226963	62651	0	0	0	0	50	2	2229022	1	1
PADI2	610093	194	45	227104	63356	0	0	0	0	50	4	2845239	1	1
PAEP	327501	539	37	63967	16544	0	0	0	0	50	4	2491799	1	1
PAF1	1748498	252	32	188094	44274	0	0	0	0	50	4	3090767	1	1
PAFAH1B1	612041	184	14	142363	36566	0	0	0	0	50	5	2585940	1	1
PAFAH1B2	426428	228	46	103729	26273	0	0	0	0	50	5	2286221	1	1
PAFAH1B3	792230	218	42	77456	24064	0	0	0	0	50	5	3235950	1	1
PAG1	185952	441	18	146452	40091	0	0	0	0	50	5	2486159	1	1
PAGE1	355308	NaN	14	52123	13160	0	0	0	0	50	1	3305933	1	1
PAGE2	214019	NaN	18	39856	10058	0	0	0	0	50	4	2748043	1	1
PAGE2B	214019	NaN	18	39762	10011	0	0	0	0	50	4	2748043	1	1
PAGE4	257202	NaN	7	36566	9259	0	0	0	0	50	2	2598818	1	1
PAGE5	140886	NaN	18	45590	12079	0	0	0	0	50	3	2273719	1	1
PAH	23724	961	-3	157215	41172	0	0	0	0	50	3	2713122	1	1
PAICS	662749	594	27	149883	38916	0	0	0	0	50	4	3067455	1	1
PAIP2	835535	177	41	46436	9400	0	0	0	0	50	4	2462753	1	1
PAIP2B	349503	464	30	44885	9259	0	0	0	0	50	7	2688165	1	1
PAK1IP1	262380	410	14	137475	34122	0	0	0	0	50	2	2958415	1	1
PAK2	798731	446	41	182266	47705	0	0	0	0	50	10	2353384	1	1
PAK3	109883	NaN	18	202053	52734	0	0	0	0	50	4	2617101	1	1
PAK4	1652029	286	26	190914	64014	0	0	0	0	50	5	2783481	1	1
PAK7	93375	786	-46	241627	67445	0	0	0	0	50	7	3361111	1	1
PALM2	276166	485	4	141752	37600	0	0	0	0	50	6	3228853	1	1
PALM2-AKAP2	250166	485	18	367634	105421	0	0	0	0	50	3	2753777	1	1
PAN3	265548	616	57	299437	86339	0	0	0	0	50	2	1445344	1	1
PANK1	212241	345	18	200220	60771	0	0	0	0	50	1	2562534	1	1
PANK2	712060	170	37	186167	59314	0	0	0	0	50	7	2608782	1	1
PANK3	413558	432	32	125490	34827	0	0	0	0	50	2	2583966	1	1
PANK4	339388	228	38	261978	75858	0	0	0	0	50	4	2274236	1	1
PANX1	367552	774	-16	142880	39997	0	0	0	0	50	4	2138735	1	1
PANX2	944000	242	49	217093	70829	0	0	0	0	50	7	3130388	1	1
PANX3	171574	746	-1	128404	39527	0	0	0	0	50	9	3460046	1	1
PAOX	435826	472	10	183770	48175	0	0	0	0	50	6	2653902	1	1
PAPD4	260678	684	28	169999	43052	0	0	0	0	50	4	2679940	1	1
PAPD5	294222	418	24	236081	66646	0	0	0	0	50	3	2822115	1	1
PAPD7	253408	557	28	183817	52640	0	0	0	0	50	6	2856660	1	1
PAPL	1652812	254	29	149601	42300	0	0	0	0	50	3	2833113	1	1
PAPLN	525540	269	45	420274	123422	0	0	1	0	50	4	2711665	1	1
PAPOLA	328369	576	19	258359	69043	0	0	0	0	50	1	3465122	1	1
PAPOLB	NaN	NaN	NaN	210184	59690	0	0	0	0	50	12	5293798	1	1
PAPOLG	370439	436	18	255116	68479	0	0	0	0	50	6	3324028	1	1
PAPSS1	144822	679	4	213568	57293	0	0	0	0	50	5	2713263	1	1
PAPSS2	379125	169	46	210795	58233	0	0	0	0	50	2	2119653	1	1
PAQR3	170032	699	18	106126	28670	0	0	0	0	50	3	2309016	1	1
PAQR4	1443513	234	49	86151	30879	0	0	0	0	50	7	2502280	1	1
PAQR5	366429	210	29	112847	30550	0	0	0	0	50	6	3244175	1	1
PAQR6	2266205	211	33	160552	37130	0	0	0	0	50	7	2923776	1	1
PAQR7	746382	372	24	112095	35250	0	0	0	0	50	5	3816306	1	1
PAQR8	372545	431	33	115197	35532	0	0	0	0	50	2	2866859	1	1
PAQR9	397648	422	17	120555	39339	0	0	0	0	50	2	2566435	1	1
PARD3B	51582	973	-1	406033	116513	0	0	0	0	50	4	2753777	1	1
PARD6A	1065785	147	41	109886	38305	0	0	0	0	50	3	3719204	1	1
PARD6B	480540	161	43	124033	34874	0	0	0	0	50	3	2169426	1	1
PARD6G	161542	NaN	38	119756	40843	0	0	1	0	50	5	2478639	1	1
PARG	340607	454	28	337789	85070	0	0	0	0	50	7	2952728	1	1
PARK2	8197	1243	-30	161633	41689	0	0	0	0	50	8	2905164	1	1
PARL	1434591	408	37	130754	35344	0	0	0	0	50	3	2985863	1	1
PARM1	175795	775	18	99969	33276	0	0	1	0	26	1	1075454	1	1
PARN	519767	367	31	232415	51841	0	0	0	0	50	4	2881617	1	1
PARP10	2580629	247	28	327308	112330	0	0	0	0	50	4	3726912	1	1
PARP11	273563	859	31	120884	26461	0	0	0	0	50	11	3457132	1	1
PARP12	462854	639	35	238290	64860	0	0	0	0	50	6	2937312	1	1
PARP15	419536	311	44	237585	65847	0	0	0	0	50	6	3054718	1	1
PARP16	762474	223	53	108899	30973	0	0	0	0	50	5	2617665	1	1
PARP2	415850	401	-7	204638	51136	0	0	0	0	50	6	2744941	1	1
PARP3	1013177	370	39	185321	49726	0	0	0	0	50	5	2609064	1	1
PARP4	340065	606	39	590555	157591	0	0	0	0	50	2	2409925	1	1
PARP6	1129780	260	47	220712	58045	0	0	0	0	50	7	3277075	1	1
PARP8	76181	1215	14	298215	78114	0	0	0	0	50	4	2730982	1	1
PARS2	578299	343	23	154301	47611	0	0	0	0	50	5	2845803	1	1
PARVA	447343	318	-4	129344	35485	0	0	2	0	3	2	147721	1	1
PARVB	158082	393	34	150212	42112	0	0	0	0	50	4	2512385	1	1
PARVG	201266	327	30	115808	31396	0	0	0	0	50	7	2575600	1	1
PASK	1394664	278	35	436912	132728	0	0	0	0	50	7	3209207	1	1
PATE1	607531	493	3	46107	10152	0	0	0	0	50	5	2602202	1	1
PATE2	607531	493	3	40984	9212	0	0	0	0	50	5	2602202	1	1
PATE3	NaN	NaN	NaN	35156	8131	0	0	0	0	31	3	2314374	1	1
PATE4	NaN	NaN	NaN	35156	8131	0	0	0	0	31	3	2314374	1	1
PATL1	431271	409	27	261790	74495	0	0	1	0	50	6	3287838	1	1
PATL2	NaN	NaN	NaN	186261	52311	0	0	1	0	31	4	2358554	1	1
PATZ1	723505	237	57	257748	75153	0	0	1	0	50	6	2957616	1	1
PAX1	283661	885	-41	169388	59455	0	0	0	0	50	3	2060386	1	1
PAX3	191783	682	11	185650	50807	0	0	0	0	50	4	2613200	1	1
PAX4	411207	619	-7	113035	36989	0	0	0	0	50	1	1986737	1	1
PAX6	172494	631	-11	149413	41642	0	0	0	0	50	5	3210100	1	1
PAX7	520847	598	28	185744	55507	0	0	0	0	16	1	1217770	1	1
PAX9	55912	494	-39	110591	35767	0	0	0	0	50	7	2859997	1	1
PAXIP1	162706	628	-6	369044	95128	0	0	0	0	50	7	3471796	1	1
PBK	406636	229	23	112706	27871	0	0	0	0	50	3	2673689	1	1
PBLD	490115	250	17	108946	30644	0	0	0	0	50	3	2798850	1	1
PBOV1	341233	545	21	45590	12220	0	0	0	0	35	2	2012352	1	1
PBX1	61567	624	-24	146969	39856	0	0	0	0	50	7	2722005	1	1
PBX2	2119974	392	28	144572	42253	0	0	1	0	50	8	3138707	1	1
PBX3	491989	545	36	148379	40138	0	0	0	0	50	8	2836027	1	1
PBX4	818567	284	-1	125866	36848	0	0	0	0	50	7	2638251	1	1
PCBD1	327428	592	29	36660	9447	0	0	0	0	50	4	3043438	1	1
PCBD2	727517	696	49	44744	12643	0	0	0	0	50	3	2880677	1	1
PCBP1	686152	156	52	114868	36143	0	0	0	0	12	1	559394	1	1
PCBP2	1712232	191	56	127934	35203	0	0	0	0	50	3	2975006	1	1
PCBP3	724898	611	38	128498	36190	0	0	0	0	50	1	2705226	1	1
PCBP4	1029408	224	38	133715	43945	0	0	0	0	50	3	2137654	1	1
PCCB	229049	484	25	191243	54379	0	0	0	0	28	1	1260446	1	1
PCDH1	760355	281	23	407067	130425	0	0	0	0	38	5	2658179	1	1
PCDH18	87218	686	-17	375577	106643	0	0	0	0	50	7	3534306	1	1
PCDH19	128045	NaN	-15	374778	114069	0	0	0	0	50	5	2453776	1	1
PCDH20	3527	1075	-43	308508	94752	0	0	0	0	50	4	2682713	1	1
PCDH7	28650	682	6	416702	127135	0	0	0	0	12	1	866304	1	1
PCDH9	19605	831	-11	407866	117500	0	0	1	0	50	3	3222602	1	1
PCDHA1	861651	606	2	307803	100110	0	0	1	0	50	5	3045130	1	1
PCDHA11	NaN	NaN	NaN	309871	99170	0	0	0	0	50	12	5333278	1	1
PCDHA13	NaN	NaN	NaN	308367	99687	0	0	0	0	50	12	5333795	1	1
PCDHA3	861651	606	2	313725	101097	0	0	0	0	50	5	3045130	1	1
PCDHA4	861651	606	2	304560	99546	0	0	0	0	50	5	3045130	1	1
PCDHA5	896676	606	-12	312127	99593	0	0	0	0	50	6	3201264	1	1
PCDHA6	896676	606	-12	307991	98230	0	0	0	0	50	6	3201264	1	1
PCDHA8	896676	606	-12	310717	100157	0	0	0	0	50	6	3201264	1	1
PCDHA9	896676	606	-12	318754	103964	0	0	0	0	50	6	3201264	1	1
PCDHAC1	931701	643	-10	312879	99687	0	0	0	0	50	6	3178375	1	1
PCDHB1	987049	724	-11	264892	81827	0	0	0	0	50	6	3163711	1	1
PCDHB13	915569	724	-11	255398	82579	0	0	0	0	50	6	3173487	1	1
PCDHB2	987049	724	-11	255163	82814	0	0	0	0	50	6	3163711	1	1
PCDHB4	915569	724	-11	253847	82861	0	0	0	0	50	6	3173487	1	1
PCDHB5	915569	724	-11	253330	83378	0	0	0	0	50	6	3173487	1	1
PCDHB6	915569	724	-11	253894	82391	0	0	1	0	50	6	3173487	1	1
PCDHB8	915569	724	-11	256103	82861	0	0	0	0	50	6	3173487	1	1
PCDHB9	915569	724	-11	254505	82626	0	0	1	0	50	6	3173487	1	1
PCDHGA10	NaN	NaN	NaN	315229	98888	0	0	0	0	50	12	5332996	1	1
PCDHGA12	NaN	NaN	NaN	304231	97055	0	0	1	0	50	13	5331163	1	1
PCDHGA2	662513	568	2	304654	97901	0	0	0	0	50	4	3294512	1	1
PCDHGA4	NaN	NaN	NaN	303103	98747	0	0	0	0	50	12	5332855	1	1
PCDHGA5	NaN	NaN	NaN	301693	96632	0	0	0	0	50	12	5330740	1	1
PCDHGA6	NaN	NaN	NaN	301787	98653	0	0	0	0	50	12	5332761	1	1
PCDHGA7	NaN	NaN	NaN	304231	96068	0	0	0	0	50	12	5330176	1	1
PCDHGA8	NaN	NaN	NaN	304795	96773	0	0	1	0	50	13	5330881	1	1
PCDHGB1	662513	568	2	302680	94376	0	0	1	0	50	4	3294512	1	1
PCDHGB2	662513	568	2	302445	95034	0	0	0	0	50	4	3294512	1	1
PCDHGB4	662513	568	2	301646	92449	0	0	0	0	50	4	3294512	1	1
PCDHGB5	662513	568	2	305124	95457	0	0	0	0	50	4	3294512	1	1
PCDHGB6	662513	568	2	306346	95222	0	0	0	0	50	4	3294512	1	1
PCDHGC3	665835	568	9	317109	102930	0	0	0	0	50	7	3282480	1	1
PCDHGC4	665835	568	9	319036	103823	0	0	0	0	50	7	3282480	1	1
PCDHGC5	665835	568	9	319459	106361	0	0	0	0	50	7	3282480	1	1
PCDP1	309897	441	17	195191	48598	0	0	0	0	50	3	2981727	1	1
PCGF1	1019591	315	50	91885	23171	0	0	0	0	50	7	2882839	1	1
PCGF2	1158356	207	39	116795	34498	0	0	0	0	50	4	2104707	1	1
PCGF3	672497	312	27	86950	20351	0	0	0	0	50	5	3395280	1	1
PCGF5	190999	410	3	91885	21338	0	0	0	0	50	2	2787993	1	1
PCGF6	533950	125	43	120696	33135	0	0	0	0	50	0	2364006	1	1
PCK1	181790	562	-4	211688	56917	0	0	1	0	50	4	2633504	1	1
PCK2	992350	355	19	222075	66834	0	0	0	0	50	5	2809143	1	1
PCMT1	424800	234	40	97713	27495	0	0	0	0	50	2	2455092	1	1
PCMTD2	442044	440	43	122341	33605	0	0	0	0	50	2	3220722	1	1
PCNA	497537	385	25	90052	23594	0	0	1	0	19	3	793830	1	1
PCNP	549032	445	14	61758	16497	0	0	0	0	50	2	2798568	1	1
PCOLCE	1767777	242	60	147956	47188	0	0	0	0	50	7	2892098	1	1
PCOTH	314992	678	51	79947	21150	0	0	0	0	50	6	1779091	1	1
PCP2	611341	384	33	46859	13207	0	0	0	0	50	3	2734272	1	1
PCP4	177752	829	-71	22842	5217	0	0	0	0	50	8	2887257	1	1
PCSK1N	NaN	NaN	NaN	79524	32289	0	0	0	0	50	12	5266397	1	1
PCSK2	536476	528	-40	216529	59972	0	0	0	0	50	1	2339707	1	1
PCSK5	96278	886	-24	318284	79900	0	0	1	0	50	6	2552335	1	1
PCSK7	431523	199	41	265315	75623	0	0	0	0	50	4	2244438	1	1
PCSK9	447775	230	13	227292	72051	0	0	0	0	50	4	3334086	1	1
PCTP	56508	631	-60	74871	18894	0	0	0	0	50	9	3230075	1	1
PCYOX1	669606	164	36	170469	46671	0	0	0	0	50	4	2847354	1	1
PCYT1A	1103198	207	43	127511	32665	0	0	0	0	50	7	2549844	1	1
PCYT1B	424049	NaN	31	139167	35391	0	0	1	0	44	4	2021517	1	1
PCYT2	3798594	211	19	141329	38587	0	0	0	0	50	1	2439441	1	1
PDAP1	1115689	263	56	64108	15698	0	0	0	0	50	6	2910569	1	1
PDC	278089	492	-7	85634	20539	0	0	0	0	50	8	3397865	1	1
PDCD1	559742	487	29	94705	30080	0	0	0	0	50	12	3409427	1	1
PDCD10	145528	766	-10	75294	18189	0	0	0	0	50	7	2789685	1	1
PDCD1LG2	307589	556	37	93577	25709	0	0	0	0	50	5	2359024	1	1
PDCD2	425191	598	-16	120508	32336	0	0	0	0	50	4	2260606	1	1
PDCD2L	689668	292	2	122153	33652	0	0	0	0	50	5	3877077	1	1
PDCD4	340524	254	9	164124	43146	0	0	0	0	50	2	2939850	1	1
PDCD5	358893	455	-32	45825	10575	0	0	0	0	50	7	2963350	1	1
PDCD6	935283	530	28	67351	16967	0	0	0	0	50	3	2388916	1	1
PDCD6IP	293448	409	9	297604	81686	0	0	0	0	50	0	3059935	1	1
PDCD7	678641	189	61	155288	52828	0	0	0	0	50	5	2310097	1	1
PDCL2	237456	456	32	86715	18894	0	0	0	0	50	8	3531815	1	1
PDCL3	235908	579	9	83519	20821	0	0	0	0	50	4	3004804	1	1
PDDC1	1788356	193	48	75764	21949	0	0	0	0	50	9	2529164	1	1
PDE10A	46364	571	-26	280402	71957	0	0	0	0	50	6	2669318	1	1
PDE11A	320610	618	18	338776	90992	0	0	0	0	50	5	3326566	1	1
PDE12	703082	422	29	198951	60207	0	0	0	0	50	4	2839223	1	1
PDE1B	643658	392	33	193029	50901	0	0	0	0	50	1	2757443	1	1
PDE2A	741790	193	55	339669	89817	0	0	0	0	5	0	337507	1	1
PDE3A	92407	514	-28	379760	112048	0	0	0	0	50	8	3147684	1	1
PDE3B	364855	539	-14	372945	106314	0	0	0	0	50	3	2732016	1	1
PDE4A	1956832	207	38	341643	105045	0	0	1	0	50	7	3102188	1	1
PDE4B	103928	596	-8	294314	76375	0	0	0	0	50	4	2600463	1	1
PDE4C	1178047	210	43	254458	76187	0	0	0	0	50	8	2943422	1	1
PDE5A	183496	900	-6	310247	75529	0	0	0	0	50	7	2646194	1	1
PDE6C	461114	305	19	300612	74589	0	0	1	0	50	4	2591345	1	1
PDE6D	979792	193	33	52969	13160	0	0	0	0	50	8	2463082	1	1
PDE6G	3745109	205	30	30597	8319	0	0	0	0	50	1	2361938	1	1
PDE6H	380047	476	8	29610	7614	0	0	0	0	50	2	2717775	1	1
PDE7A	167106	425	37	179070	45261	0	0	0	0	50	8	3000104	1	1
PDE7B	283639	392	6	159518	38023	0	0	0	0	50	1	2484984	1	1
PDE8B	276128	451	26	306393	80511	0	0	0	0	50	4	2817086	1	1
PDGFA	598406	318	9	74401	20492	0	0	0	0	19	1	1101727	1	1
PDGFB	1046938	205	60	84177	24675	0	0	0	0	50	6	2665793	1	1
PDGFC	39685	595	-24	117406	31772	0	0	0	0	50	6	2566576	1	1
PDGFD	19576	992	-10	126712	33605	0	0	0	0	50	3	3223495	1	1
PDGFRB	1065098	228	49	372381	108288	0	0	0	0	50	6	2835745	1	1
PDHA1	216523	NaN	39	149507	41125	0	0	0	0	50	5	2465056	1	1
PDHA2	16119	968	-25	127558	37271	0	0	0	0	50	15	3079910	1	1
PDHB	567081	265	35	123845	33793	0	0	0	0	50	5	2888996	1	1
PDIA4	598458	279	31	220383	57951	0	0	0	0	50	4	2913483	1	1
PDIA5	468830	360	44	183206	45778	0	0	0	0	50	2	2291438	1	1
PDIA6	691715	507	50	152280	41313	0	0	0	0	50	7	2592473	1	1
PDILT	212375	823	0	201207	52452	0	0	1	0	50	7	2488509	1	1
PDK1	417145	365	23	149930	40843	0	0	0	0	50	3	2675663	1	1
PDK2	1197823	210	20	140248	37976	0	0	0	0	50	5	3125265	1	1
PDK3	512129	NaN	34	144337	38117	0	0	0	0	50	5	2829635	1	1
PDK4	195488	393	-3	142034	37882	0	0	0	0	50	6	2917149	1	1
PDLIM1	302337	444	6	112283	30691	0	0	0	0	50	2	2397846	1	1
PDLIM2	757216	224	45	133010	38587	0	0	0	0	50	1	2888526	1	1
PDLIM3	168463	422	4	143726	41689	0	0	0	0	50	3	2269865	1	1
PDLIM4	451605	191	40	111766	31913	0	0	0	0	50	5	2467782	1	1
PDLIM5	137154	349	18	219255	62322	0	0	0	0	50	1	2585282	1	1
PDP1	319459	423	5	197917	55460	0	0	0	0	50	4	2456737	1	1
PDP2	942986	142	34	173618	51136	0	0	0	0	50	10	2844017	1	1
PDPK1	2083323	321	42	191666	51277	0	0	0	0	50	4	2621002	1	1
PDPN	64295	864	9	78678	25521	0	0	0	0	50	6	3252071	1	1
PDPR	1339196	137	19	300612	81216	0	0	0	0	0	0	81216	1	1
PDRG1	1006109	386	37	47235	11703	0	0	0	0	50	5	2239832	1	1
PDS5B	243309	471	50	504357	127323	0	0	0	0	50	7	3389499	1	1
PDSS1	339802	540	18	142880	39574	0	0	0	0	50	4	3438050	1	1
PDXDC1	535071	214	23	271989	74166	0	0	0	0	50	3	2888479	1	1
PDXP	1136064	180	65	92872	33605	0	0	0	0	50	3	2549280	1	1
PDYN	461602	543	28	84365	24628	0	0	0	0	50	8	2591251	1	1
PDZD11	215874	NaN	52	50102	12925	0	0	0	0	50	7	2994605	1	1
PDZD3	1258103	195	57	166286	53674	0	0	0	0	50	7	3100261	1	1
PDZD7	1020226	247	40	169482	54144	0	0	0	0	50	6	2661563	1	1
PDZD8	203138	607	5	377927	112894	0	0	1	0	50	7	2816052	1	1
PDZD9	643750	326	44	70453	17672	0	0	0	0	50	5	2656487	1	1
PDZK1	NaN	NaN	NaN	175827	48645	0	0	0	0	50	12	5282753	1	1
PDZK1IP1	364960	414	3	39245	11092	0	0	0	0	50	4	2691408	1	1
PDZRN3	82249	888	-7	355649	101050	0	0	0	0	36	4	2612871	1	1
PDZRN4	15244	1060	-21	357529	96491	0	0	0	0	50	7	2822867	1	1
PEA15	841605	386	29	45355	11750	0	0	0	0	50	2	2513513	1	1
PEBP1	637549	608	17	63497	17719	0	0	0	0	50	2	2516427	1	1
PEBP4	718204	366	44	79806	20022	0	0	0	0	50	6	3461879	1	1
PECAM1	1304459	178	16	3196	1034	0	0	0	0	0	0	1034	1	1
PECI	180813	452	27	137240	36331	0	0	0	0	17	1	789553	1	1
PEF1	1093701	197	37	94799	28012	0	0	0	0	50	2	2438501	1	1
PEG10	393749	462	4	329846	3196	0	0	0	0	13	0	710029	1	1
PEG3	NaN	NaN	NaN	494957	125584	0	0	2	0	31	5	2431827	1	1
PELI1	379419	441	35	141611	39010	0	0	0	0	50	1	2577903	1	1
PELI2	315208	818	10	141094	39809	0	0	0	0	50	3	2461766	1	1
PELI3	1941577	194	51	153126	49491	0	0	0	0	50	5	2656487	1	1
PELP1	1249398	222	26	366130	121589	0	0	0	0	10	0	625335	1	1
PEMT	958193	236	12	79618	24299	0	0	0	0	50	7	2907984	1	1
PENK	411547	624	-16	90757	24017	0	0	0	0	50	5	2248151	1	1
PEPD	302640	598	-23	169059	47799	0	0	0	0	50	1	3216069	1	1
PER3	370145	415	23	406174	113552	0	0	0	0	50	5	2874990	1	1
PES1	653792	330	28	202946	54379	0	0	0	0	50	2	2764070	1	1
PEX1	750974	369	28	436348	120038	0	0	0	0	50	5	2690421	1	1
PEX10	561270	302	24	112612	37271	0	0	0	0	50	2	2503408	1	1
PEX11A	880974	190	35	82109	24205	0	0	0	0	50	10	2942294	1	1
PEX11B	NaN	NaN	NaN	85540	28670	0	0	0	0	50	12	5262778	1	1
PEX11G	609287	308	36	78067	26837	0	0	0	0	50	9	3110648	1	1
PEX12	756039	227	14	117876	35532	0	0	0	0	50	10	2970776	1	1
PEX14	819616	392	27	128169	36519	0	0	0	0	50	7	3631549	1	1
PEX16	427820	291	48	122482	38540	0	0	0	0	50	3	2747902	1	1
PEX19	891852	358	25	104387	26743	0	0	0	0	50	10	2534099	1	1
PEX2	66156	757	2	102601	27401	0	0	0	0	50	7	2839928	1	1
PEX26	516479	239	27	100486	31772	0	0	0	0	50	3	2706166	1	1
PEX3	318754	401	13	130848	33558	0	0	0	0	50	2	3065810	1	1
PEX5	1322142	267	27	222451	63638	0	0	0	0	50	4	2595951	1	1
PEX5L	307645	761	5	215448	57669	0	0	0	0	50	4	3189890	1	1
PEX6	1200368	259	40	313584	110685	0	0	0	0	50	5	2997801	1	1
PEX7	253053	408	33	112283	30127	0	0	0	0	50	6	2904553	1	1
PF4	230379	408	2	34028	10528	0	0	0	0	50	3	3125077	1	1
PF4V1	233432	444	6	35250	10575	0	0	0	0	50	1	2839129	1	1
PFAS	870950	218	18	442928	138697	0	0	1	0	14	1	919320	1	1
PFDN1	764742	185	39	43428	10575	0	0	0	0	50	4	2204206	1	1
PFDN2	689033	250	23	53392	14852	0	0	0	0	50	3	2517743	1	1
PFDN4	78451	492	-28	48222	10575	0	0	0	0	50	8	2880207	1	1
PFDN5	1677275	191	49	55272	13254	0	0	0	0	50	12	2644220	1	1
PFDN6	1456953	262	30	45120	12690	0	0	0	0	50	4	2765245	1	1
PFKFB1	244981	NaN	0	164312	42958	0	0	0	0	50	4	3759248	1	1
PFKFB2	434877	155	24	183206	48316	0	0	0	0	50	5	3496283	1	1
PFKFB3	560233	399	38	182125	48692	0	0	0	0	50	7	3022429	1	1
PFKFB4	1480689	223	45	162667	43757	0	0	1	0	34	9	1906367	1	1
PFKL	1153513	308	65	264422	78067	0	0	0	0	50	4	2511962	1	1
PFKM	484445	255	31	293186	81310	0	0	0	0	50	4	2364006	1	1
PFN1	1416161	231	30	46812	13959	0	0	0	0	50	5	2466325	1	1
PFN3	1038665	261	59	43334	15604	0	0	0	0	50	6	3089780	1	1
PFN4	269570	385	38	44932	12314	0	0	0	0	50	2	2658132	1	1
PGA3	1023217	531	47	131177	38164	0	0	0	0	50	8	3867818	1	1
PGA4	NaN	NaN	NaN	131177	38164	0	0	0	0	50	12	5272272	1	1
PGA5	1124603	480	43	131177	38164	0	0	0	0	50	5	3400497	1	1
PGAM1	892254	188	39	85775	24064	0	0	0	0	50	5	2845380	1	1
PGAM2	1151124	282	56	84929	24205	0	0	0	0	50	5	3069053	1	1
PGAM4	549429	NaN	24	83613	24252	0	0	0	0	50	4	2463082	1	1
PGAM5	724450	495	35	101003	31960	0	0	0	0	50	5	3302173	1	1
PGAP1	549386	370	17	320775	84318	0	0	0	0	50	5	2893367	1	1
PGBD1	273319	502	35	275467	71111	0	0	0	0	50	1	2338109	1	1
PGBD2	113516	547	-2	198387	53580	0	0	0	0	50	9	3178939	1	1
PGBD3	122000	224	15	197447	54379	0	0	0	0	50	2	2409361	1	1
PGBD4	409752	384	1	194345	53815	0	0	0	0	50	2	2544063	1	1
PGBD5	286328	478	10	154677	41877	0	0	0	0	50	1	2956253	1	1
PGC	429684	341	47	164641	47987	0	0	1	0	50	4	2588760	1	1
PGCP	235137	741	-10	158813	45214	0	0	0	0	50	2	3148107	1	1
PGD	712477	383	24	166380	45402	0	0	0	0	50	4	3849864	1	1
PGF	875817	222	53	58891	16826	0	0	0	0	50	8	2401841	1	1
PGGT1B	237444	619	9	130002	34686	0	0	0	0	50	7	2888526	1	1
PGK1	549810	NaN	14	142739	39715	0	0	0	0	50	2	3094856	1	1
PGK2	67972	1246	2	136629	40185	0	0	0	0	50	4	2609863	1	1
PGLS	961640	206	42	83425	28670	0	0	0	0	50	1	3177905	1	1
PGLYRP1	997099	261	31	65048	19693	0	0	0	0	50	5	2952963	1	1
PGLYRP2	524410	481	33	183629	62980	0	0	0	0	50	9	3118920	1	1
PGLYRP3	836876	556	24	115902	32712	0	0	0	0	50	10	3882341	1	1
PGLYRP4	1140044	401	32	126101	36613	0	0	0	0	50	4	2253180	1	1
PGM3	152280	734	8	186355	50102	0	0	0	0	50	5	3511746	1	1
PGM5	127057	681	-4	190209	55695	0	0	0	0	50	5	2753401	1	1
PGP	2179404	224	39	101661	35391	0	0	0	0	50	7	2578044	1	1
PGPEP1	1294357	210	39	71581	19787	0	0	0	0	50	5	2913436	1	1
PGPEP1L	217299	248	-20	65377	20210	0	0	0	0	50	5	2906997	1	1
PGR	23389	962	-25	302210	96820	0	0	1	0	50	15	3106324	1	1
PGRMC1	613514	NaN	19	64860	19176	0	0	0	0	50	1	2373077	1	1
PGS1	980896	209	26	184146	56823	0	0	0	0	50	8	2780943	1	1
PHACTR2	346938	363	2	218879	63262	0	0	0	0	50	3	2652304	1	1
PHACTR3	137383	818	-29	190256	53392	0	0	0	0	50	9	2833160	1	1
PHAX	235652	347	15	135407	34216	0	0	0	0	50	3	2499225	1	1
PHB	733027	256	23	90616	28247	0	0	0	0	50	4	2970682	1	1
PHB2	2704950	211	47	101755	29657	0	0	0	0	50	4	3512028	1	1
PHC1	296906	416	12	331397	101614	0	0	0	0	50	2	2813749	1	1
PHC2	668735	413	31	283222	87749	0	0	0	0	50	3	2147524	1	1
PHC3	396500	426	32	331162	98324	0	0	0	0	50	2	2639426	1	1
PHEX	92340	NaN	14	264093	65001	0	0	0	0	50	6	2874473	1	1
PHF1	1441897	236	31	201066	47094	0	0	0	0	50	4	2622318	1	1
PHF10	233648	447	3	174370	43475	0	0	0	0	50	3	3105995	1	1
PHF11	422169	338	53	117594	27918	0	0	0	0	50	6	2694463	1	1
PHF12	1834230	220	37	338494	97901	0	0	1	0	50	7	3138519	1	1
PHF13	628180	259	38	101003	28012	0	0	0	0	50	7	2976416	1	1
PHF14	139683	990	-2	309307	75905	0	0	0	0	50	4	2586504	1	1
PHF17	163287	544	26	288298	77456	0	0	0	0	50	2	2672373	1	1
PHF19	645995	270	39	215824	59972	0	0	0	0	50	9	3187493	1	1
PHF20L1	195342	773	-4	364814	90616	0	0	0	0	50	6	2575506	1	1
PHF21A	513122	344	32	235329	65988	0	0	0	0	50	5	2493209	1	1
PHF21B	350834	525	-5	177237	55131	0	0	0	0	50	4	3016319	1	1
PHF5A	1480984	187	73	39621	9306	0	0	0	0	50	4	2183761	1	1
PHF8	830265	NaN	30	379290	104763	0	0	0	0	50	4	2852994	1	1
PHGDH	425891	581	19	176579	55507	0	0	0	0	50	3	3101671	1	1
PHGR1	NaN	NaN	NaN	27307	8930	0	0	0	0	31	3	2315173	1	1
PHIP	209556	739	0	628719	163983	0	0	1	0	50	10	2735494	1	1
PHKA1	385429	NaN	18	420509	114727	0	0	0	0	6	0	243789	1	1
PHKB	320760	885	-3	397573	104387	0	0	0	0	50	5	2498097	1	1
PHKG1	738325	642	4	132916	36566	0	0	0	0	50	8	3203144	1	1
PHLDA1	604083	438	17	130566	40326	0	0	0	0	50	2	2874614	1	1
PHLDA2	552601	256	34	49961	15604	0	0	0	0	50	7	2826674	1	1
PHLDA3	842013	209	26	40890	13818	0	0	0	0	50	5	2266293	1	1
PHLDB1	1404506	161	46	451200	144102	0	0	1	0	50	10	3105572	1	1
PHLDB3	392374	166	-19	214649	64954	0	0	0	0	5	0	256385	1	1
PHLPP1	229775	442	34	559911	175827	0	0	0	0	50	8	3146979	1	1
PHLPP2	451025	366	17	441377	128545	0	0	2	0	50	5	2488180	1	1
PHOSPHO1	763613	346	27	99969	31725	0	0	1	0	27	6	1829663	1	1
PHOSPHO2	345692	393	35	82485	20727	0	0	0	0	50	0	2792881	1	1
PHOX2A	744547	182	58	90757	30926	0	0	0	0	43	6	2251770	1	1
PHOX2B	308280	376	22	101238	33135	0	0	0	0	50	0	3073894	1	1
PHPT1	1921909	176	44	50713	12032	0	0	0	0	50	6	2744941	1	1
PHTF1	298251	398	10	262965	69372	0	0	0	0	50	1	3082918	1	1
PHYH	246468	433	33	118111	30080	0	0	0	0	50	7	3136733	1	1
PHYHD1	1580914	198	21	120273	15087	0	0	0	0	50	4	2987320	1	1
PHYHIP	587455	196	50	112048	30221	0	0	0	0	50	6	2651975	1	1
PHYHIPL	115861	812	-3	132822	33135	0	0	0	0	50	2	2283777	1	1
PI3	842540	324	25	39668	11515	0	0	0	0	50	6	3011807	1	1
PI4K2A	514755	143	54	161116	46718	0	0	0	0	50	7	2609581	1	1
PI4K2B	218037	523	28	165957	43005	0	0	0	0	50	4	2893602	1	1
PIAS1	325771	194	31	221605	61805	0	0	0	0	50	6	3004945	1	1
PIAS2	152679	618	42	220900	60113	0	0	0	0	50	3	1933815	1	1
PIAS3	NaN	NaN	NaN	209432	64249	0	0	0	0	50	12	5298357	1	1
PIAS4	2296242	207	29	171973	50102	0	0	0	0	50	9	3405761	1	1
PIBF1	258763	533	30	266490	63732	0	0	0	0	50	11	3186365	1	1
PICALM	366028	313	11	229407	61476	0	0	0	0	50	3	2877904	1	1
PICK1	1478013	200	76	143867	38869	0	0	0	0	50	5	2414343	1	1
PID1	105238	675	-12	88266	23265	0	0	0	0	50	2	3793605	1	1
PIF1	556478	205	50	207975	70359	0	0	0	0	50	7	2436856	1	1
PIGA	201763	NaN	43	161163	46812	0	0	0	0	50	4	3176401	1	1
PIGB	243817	487	11	192230	49021	0	0	0	0	50	1	2567046	1	1
PIGC	113155	450	11	96209	29845	0	0	0	0	50	4	3061721	1	1
PIGF	603816	252	35	83895	23406	0	0	0	0	50	4	2906903	1	1
PIGG	562684	624	19	322937	100063	0	0	0	0	50	3	2291203	1	1
PIGH	483892	311	46	63497	18424	0	0	0	0	50	4	2686050	1	1
PIGK	404438	673	-17	139026	34404	0	0	0	0	50	2	2265447	1	1
PIGL	905220	163	0	86668	24017	0	0	0	0	50	7	2193349	1	1
PIGM	820944	365	15	137146	42206	0	0	0	0	50	2	2523148	1	1
PIGN	125694	442	28	324206	85822	0	0	0	0	50	3	2715237	1	1
PIGP	353934	358	51	54708	14241	0	0	0	0	50	4	2583590	1	1
PIGR	467960	385	26	254317	74918	0	0	0	0	6	1	246045	1	1
PIGS	1517567	225	24	185274	56118	0	0	0	0	50	3	2324056	1	1
PIGT	1037999	382	35	191901	59502	0	0	0	0	50	6	2300885	1	1
PIGU	1057035	190	51	148990	41642	0	0	0	0	50	9	2549797	1	1
PIGV	1022828	188	30	159753	50901	0	0	0	0	50	6	2512949	1	1
PIGW	416822	556	23	164594	49585	0	0	0	0	50	7	3648234	1	1
PIGX	818753	446	45	94376	26179	0	0	0	0	50	7	3227960	1	1
PIGY	449479	295	29	60583	19082	0	0	0	0	50	4	1990497	1	1
PIH1D1	2173457	290	44	100063	27824	0	0	0	0	50	2	2620720	1	1
PIH1D2	389805	179	31	115291	29657	0	0	1	0	37	5	1668312	1	1
PIK3AP1	794261	622	28	274480	75482	0	0	0	0	50	10	3619282	1	1
PIK3C2A	513121	436	10	578382	152985	0	0	0	0	42	7	2705461	1	1
PIK3C2B	482894	188	34	550887	158766	0	0	1	0	50	5	2592426	1	1
PIK3C2G	24982	986	-31	503652	125490	0	0	1	0	50	9	2825170	1	1
PIK3C3	38836	1300	13	312080	77362	0	0	0	0	50	5	2951224	1	1
PIK3CB	281611	424	26	369843	94752	0	0	0	0	50	3	2792411	1	1
PIK3IP1	667559	221	43	88971	25521	0	0	0	0	50	7	2877105	1	1
PIK3R2	1249693	226	42	241580	74683	0	0	0	0	50	5	3153042	1	1
PIK3R3	1116382	318	20	163137	37929	0	0	1	0	43	9	2341963	1	1
PIK3R6	423397	636	11	253847	76093	0	0	0	0	50	4	2730888	1	1
PIM1	705207	236	50	105750	29892	0	0	0	0	50	5	2743813	1	1
PIM2	834040	NaN	38	102131	32665	0	0	0	0	50	2	1979593	1	1
PIM3	842221	271	15	106737	34404	0	0	0	0	50	9	3074458	1	1
PIN1	1069900	579	-26	56541	14805	0	0	0	0	50	3	2706730	1	1
PIN4	374992	NaN	53	64202	17155	0	0	0	0	50	3	2134082	1	1
PINX1	116190	574	16	114445	28670	0	0	0	0	50	0	2645818	1	1
PION	309983	573	35	305265	73602	0	0	0	0	50	9	2651975	1	1
PIP	321366	568	-9	50713	13724	0	0	0	0	50	5	2270758	1	1
PIP4K2A	196977	577	25	141611	35626	0	0	0	0	50	4	2707764	1	1
PIP4K2B	1198833	207	37	144525	36942	0	0	0	0	50	8	2400290	1	1
PIP5K1B	184422	543	27	186825	49068	0	0	0	0	50	2	2767548	1	1
PIP5K1C	2156221	206	32	227245	65612	0	0	0	0	50	4	3448954	1	1
PIP5KL1	1278941	201	51	131365	41078	0	0	0	0	50	6	2945396	1	1
PIRT	58616	911	-49	44791	13583	0	0	0	0	50	3	2097751	1	1
PISD	538801	268	47	125490	36942	0	0	0	0	50	3	2671433	1	1
PITPNA	1362942	220	31	98183	22654	0	0	0	0	50	6	2593413	1	1
PITPNB	112113	310	-54	99452	22090	0	0	0	0	50	4	2794761	1	1
PITPNC1	648233	365	3	130002	32712	0	0	0	0	50	2	2529963	1	1
PITPNM1	1392213	215	53	412190	127417	0	0	0	0	50	1	2040458	1	1
PITPNM3	255838	313	8	327308	95833	0	0	0	0	50	0	2742074	1	1
PITRM1	266524	438	16	359597	94423	0	0	0	0	50	4	2708375	1	1
PITX1	725156	226	27	103118	31255	0	0	0	0	50	5	3231579	1	1
PITX2	64585	758	-15	129015	36942	0	0	0	0	50	3	3124607	1	1
PITX3	1020192	169	44	96961	32900	0	0	0	0	50	2	3422117	1	1
PJA1	136194	NaN	39	212675	59737	0	0	0	0	50	6	2489308	1	1
PJA2	203821	583	15	244259	60724	0	0	0	0	50	5	2345112	1	1
PKD1	1696923	224	41	1377664	468308	0	0	1	0	4	1	616358	1	1
PKD1L2	290329	327	3	828234	245481	0	0	0	0	37	1	2100242	1	1
PKD2	435445	367	21	326932	91133	0	0	0	0	50	6	2854780	1	1
PKD2L1	1071291	198	56	273587	75811	0	0	0	0	50	10	3241543	1	1
PKD2L2	946917	396	47	218503	52358	0	0	0	0	50	6	3180490	1	1
PKDCC	210167	164	-5	158813	53533	0	0	0	0	50	8	2723650	1	1
PKHD1L1	134643	732	6	1444686	393954	0	0	1	0	32	4	2274377	1	1
PKIA	46989	984	-2	26602	7097	0	0	0	0	50	3	2370915	1	1
PKIB	139315	1035	-16	27166	7379	0	0	0	0	50	6	2695215	1	1
PKIG	791812	171	44	26320	7379	0	0	0	0	50	4	2953950	1	1
PKLR	1574928	194	45	189645	60771	0	0	1	0	50	13	2745505	1	1
PKM2	1130931	192	36	197259	57528	0	0	0	0	50	4	2685768	1	1
PKMYT1	1443513	234	49	169059	51747	0	0	0	0	50	7	2502280	1	1
PKN1	954144	204	43	317814	99264	0	0	0	0	50	1	2942717	1	1
PKN2	280301	449	0	340280	88219	0	0	1	0	50	4	3197786	1	1
PKN3	1865107	197	38	295771	92543	0	0	0	0	50	7	3158353	1	1
PKNOX1	434727	131	65	150212	40279	0	0	0	0	50	5	2818167	1	1
PKNOX2	412479	731	16	161680	44039	0	0	0	0	50	1	2797252	1	1
PKP1	758588	193	23	254317	69983	0	0	0	0	50	3	3014110	1	1
PKP3	1830414	344	53	258970	85634	0	0	0	0	50	3	2700150	1	1
PL-5283	NaN	NaN	NaN	17249	4183	0	0	0	0	28	2	1724759	1	1
PLA1A	288657	595	42	156134	43099	0	0	0	0	50	4	2460779	1	1
PLA2G10	519767	367	45	55789	16403	0	0	0	0	50	0	2414437	1	1
PLA2G12A	211934	473	25	64249	17813	0	0	0	0	50	3	2141038	1	1
PLA2G12B	587592	291	43	67069	17813	0	0	0	0	50	5	2980176	1	1
PLA2G15	910198	281	30	136629	41172	0	0	0	0	50	6	2535885	1	1
PLA2G16	854193	303	56	55977	15228	0	0	0	0	50	6	2181881	1	1
PLA2G1B	1621662	187	56	52640	12643	0	0	0	0	50	8	3126581	1	1
PLA2G2A	490325	466	25	50572	12455	0	0	0	0	50	5	2299616	1	1
PLA2G2C	608368	501	27	52029	12972	0	0	1	0	0	1	12972	1	1
PLA2G2D	567393	501	23	51136	12596	0	0	0	0	50	7	2308499	1	1
PLA2G2E	437659	348	22	49209	13254	0	0	0	0	50	4	2469051	1	1
PLA2G3	731144	218	40	168871	50243	0	0	0	0	50	3	3316743	1	1
PLA2G4A	265620	592	-18	262448	64390	0	0	0	0	4	0	275608	1	1
PLA2G4B	874211	259	40	264422	77362	0	0	0	0	50	5	3227114	1	1
PLA2G4D	680403	360	46	275796	81639	0	0	0	0	13	1	663781	1	1
PLA2G4E	733131	267	42	285854	79618	0	0	0	0	50	2	2691925	1	1
PLA2G4F	655295	394	36	285995	84553	0	0	0	0	50	0	2872828	1	1
PLA2G5	528859	466	24	48316	12737	0	0	0	0	50	6	2484796	1	1
PLA2G7	141205	551	-1	154677	38493	0	0	0	0	50	9	2727316	1	1
PLA2R1	260653	401	24	513663	122811	0	0	0	0	50	1	2614046	1	1
PLAC1	268956	NaN	39	71393	19270	0	0	0	0	50	5	2814078	1	1
PLAC1L	336373	691	4	54332	14617	0	0	0	0	50	4	2830011	1	1
PLAC4	187016	530	-16	46483	17390	0	0	0	0	50	3	3435559	1	1
PLAC8	361292	169	58	40937	10387	0	0	0	0	50	6	2800824	1	1
PLAC8L1	396247	406	-2	60912	16356	0	0	0	0	50	3	2395496	1	1
PLAC9	399614	626	2	32712	10434	0	0	0	0	50	10	3032111	1	1
PLAG1	343641	552	19	166239	46248	0	0	1	0	5	1	181655	1	1
PLAGL1	358761	422	8	151058	45778	0	0	0	0	50	1	2720548	1	1
PLAGL2	1071799	262	51	161022	49773	0	0	0	0	50	5	2505288	1	1
PLAT	580110	382	45	194439	51042	0	0	0	0	50	1	2813138	1	1
PLAU	988012	191	43	186684	47517	0	0	0	0	50	2	3119625	1	1
PLAUR	441738	209	6	124738	34028	0	0	0	0	50	4	2923682	1	1
PLB1	478034	172	32	516671	137569	0	0	0	0	50	9	2365416	1	1
PLBD1	339369	778	7	190068	49914	0	0	0	0	50	5	3075680	1	1
PLBD2	442841	251	37	197494	58562	0	0	0	0	50	2	2279594	1	1
PLCB2	851107	167	36	410404	108758	0	0	0	0	50	9	2592661	1	1
PLCB3	1613996	257	65	417830	121495	0	0	1	0	50	7	2815300	1	1
PLCB4	77680	715	-57	431319	100110	0	0	0	0	50	6	3159387	1	1
PLCD3	819156	170	30	262166	79759	0	0	0	0	50	4	3349549	1	1
PLCD4	986502	179	45	262448	68761	0	0	0	0	50	4	3018293	1	1
PLCG2	217457	451	36	443539	110027	0	0	0	0	50	7	3042498	1	1
PLCH1	326198	765	-9	576126	155241	0	0	0	0	50	4	2894025	1	1
PLCL1	627125	907	10	367587	98841	0	0	0	0	50	3	2879455	1	1
PLCL2	105775	400	15	376893	102507	0	0	0	0	50	2	2473046	1	1
PLCXD1	NaN	NaN	NaN	108241	32195	0	0	0	0	50	12	5266303	1	1
PLCXD3	219266	928	-15	108711	28905	0	0	0	0	50	3	2461719	1	1
PLCZ1	82407	911	-29	213286	51935	0	0	0	0	50	7	2246647	1	1
PLD4	855494	247	41	167837	51982	0	0	1	0	11	2	834203	1	1
PLD6	910162	218	11	80840	27025	0	0	0	0	50	7	2870713	1	1
PLDN	200904	369	3	60489	14946	0	0	0	0	50	4	2948827	1	1
PLEC	2478735	247	25	1589399	508399	0	0	0	0	0	0	508399	1	1
PLEK	208260	586	23	123046	29939	0	0	0	0	50	5	2825969	1	1
PLEK2	484235	291	32	120931	33605	0	0	0	0	50	4	2346193	1	1
PLEKHA3	170323	555	37	105045	26226	0	0	0	0	50	8	2414531	1	1
PLEKHA8	659459	466	26	155476	38117	0	0	0	0	50	7	3023557	1	1
PLEKHA9	168990	630	-14	130425	35391	0	0	0	0	50	2	3098710	1	1
PLEKHB1	547370	311	38	82814	24346	0	0	0	0	50	5	2263285	1	1
PLEKHB2	461881	331	16	77879	20398	0	0	0	0	50	3	2671433	1	1
PLEKHF2	385365	347	60	83801	22513	0	0	0	0	50	3	2481318	1	1
PLEKHG1	284652	263	27	466757	127981	0	0	0	0	50	1	2944926	1	1
PLEKHG2	1410725	230	39	447863	148990	0	0	1	0	50	11	3657728	1	1
PLEKHG3	608112	186	46	385212	115056	0	0	0	0	50	4	2645912	1	1
PLEKHG4	1201743	142	56	392497	122999	0	0	0	0	50	7	3304711	1	1
PLEKHG4B	836250	543	14	420462	127464	0	0	0	0	39	3	1986784	1	1
PLEKHG5	644634	203	44	362464	109040	0	0	0	0	50	5	2834241	1	1
PLEKHG6	2670962	198	46	264892	84365	0	0	0	0	50	5	3577264	1	1
PLEKHG7	244442	509	2	133198	33182	0	0	0	0	50	7	2811258	1	1
PLEKHH1	483892	311	46	458955	134232	0	0	0	0	50	4	2686050	1	1
PLEKHH3	1740597	177	36	253236	89394	0	0	1	0	50	3	2897926	1	1
PLEKHJ1	1603571	240	27	52781	13771	0	0	0	0	50	3	2895576	1	1
PLEKHM2	683349	174	22	343335	98841	0	0	0	0	50	4	3070087	1	1
PLEKHM3	331278	370	20	256855	68855	0	0	0	0	22	0	1554384	1	1
PLEKHO2	556478	205	50	160317	50196	0	0	1	0	50	7	2436856	1	1
PLGLB1	NaN	NaN	NaN	70312	15980	0	0	0	0	50	12	5250088	1	1
PLGLB2	NaN	NaN	NaN	70312	15980	0	0	0	0	50	12	5250088	1	1
PLIN1	880974	190	35	170704	55037	0	0	1	0	50	10	2942294	1	1
PLIN2	500437	324	-7	147862	41360	0	0	0	0	50	7	3016225	1	1
PLIN3	765978	187	52	144760	43193	0	0	0	0	2	0	165346	1	1
PLIN4	2111443	278	43	425867	151387	0	0	0	0	50	6	2835228	1	1
PLIN5	2111443	278	43	151669	48551	0	0	0	0	50	6	2835228	1	1
PLK1	530660	509	35	201348	59502	0	0	0	0	50	7	3400544	1	1
PLK1S1	302588	632	-13	233449	58562	0	0	0	0	37	6	1584088	1	1
PLK2	125347	446	5	235940	61570	0	0	0	0	50	5	2184278	1	1
PLK3	574317	191	43	214884	66975	0	0	0	0	50	4	2696202	1	1
PLK4	230666	331	9	332525	86668	0	0	0	0	50	0	2526720	1	1
PLLP	701043	125	43	60066	19035	0	0	0	0	50	6	2699821	1	1
PLN	133888	1029	1	18048	4935	0	0	0	0	50	6	2618558	1	1
PLOD1	518604	207	41	248959	69419	0	0	0	0	50	4	2165666	1	1
PLOD2	118043	471	-12	265315	66458	0	0	0	0	50	10	3254186	1	1
PLP1	472103	NaN	26	93718	27260	0	0	0	0	50	6	3352369	1	1
PLP2	724395	NaN	44	51230	15745	0	0	0	0	50	7	2784280	1	1
PLRG1	59883	1034	20	179023	47000	0	0	0	0	50	4	2524934	1	1
PLS1	435882	406	28	219020	55930	0	0	0	0	50	5	3371545	1	1
PLS3	231348	NaN	3	220853	54520	0	0	0	0	50	6	2814125	1	1
PLSCR1	123426	671	-12	111296	28153	0	0	0	0	50	2	3434619	1	1
PLSCR2	122649	611	-16	79007	19552	0	0	0	0	50	1	3690957	1	1
PLSCR3	1911735	206	36	96961	31631	0	0	0	0	50	5	2914000	1	1
PLSCR4	119025	361	-10	114445	29657	0	0	0	0	50	5	3227067	1	1
PLSCR5	124275	768	-20	93765	25239	0	0	0	0	50	7	2846743	1	1
PLTP	725555	209	59	166192	51230	0	0	0	0	50	6	2556988	1	1
PLUNC	478384	482	27	85023	28200	0	0	0	0	50	11	3370511	1	1
PLVAP	842088	211	43	148567	41924	0	0	0	0	50	2	2856942	1	1
PLXDC1	1452583	212	26	172443	46812	0	0	0	0	50	4	2671104	1	1
PLXDC2	19386	1014	-10	183065	48457	0	0	0	0	50	3	3020173	1	1
PLXNA3	2220716	NaN	41	621387	188517	0	0	0	0	23	2	1199910	1	1
PLXNB1	1401411	263	32	699736	224096	0	0	0	0	1	0	266302	1	1
PM20D1	699823	377	35	171080	48739	0	0	0	0	50	3	3415490	1	1
PM20D2	376032	446	27	145559	42958	0	0	0	0	50	9	3230968	1	1
PMAIP1	200064	434	48	18424	5405	0	0	0	0	31	2	1933909	1	1
PMCH	229712	552	12	57152	14758	0	0	0	0	50	5	3015097	1	1
PMEPA1	197938	488	15	96397	28529	0	0	0	0	50	3	2266152	1	1
PMF1	2280435	211	36	70547	19129	0	0	0	0	50	8	2976886	1	1
PML	375211	344	41	395787	124503	0	0	0	0	50	5	2889278	1	1
PMM1	1467336	183	66	91133	24346	0	0	0	0	50	3	2737468	1	1
PMM2	401569	247	-2	87373	21338	0	0	0	0	50	4	3341371	1	1
PMP2	191177	595	1	46671	11562	0	0	0	0	50	5	2696907	1	1
PMP22	228633	345	-72	54614	16027	0	0	0	0	39	2	1570881	1	1
PMPCA	1413299	233	44	177566	52264	0	0	0	0	50	13	3110977	1	1
PMPCB	375620	620	8	168448	45872	0	0	0	0	50	4	2681679	1	1
PMS1	424679	385	20	321668	79759	0	0	0	0	50	5	2726141	1	1
PMVK	1695232	224	37	65565	18330	0	0	0	0	50	5	3192052	1	1
PNCK	1716845	NaN	44	150870	43428	0	0	0	0	50	8	2522114	1	1
PNKD	732698	197	35	167038	52499	0	0	0	0	50	5	2880677	1	1
PNKP	1673246	205	37	176344	53768	0	0	0	0	50	3	2780990	1	1
PNLIP	128161	704	-16	161492	42394	0	0	1	0	15	4	1208793	1	1
PNLIPRP1	128161	704	-16	162620	42112	0	0	0	0	50	7	3810619	1	1
PNLIPRP2	161760	618	-16	163983	42441	0	0	0	0	50	2	3458542	1	1
PNLIPRP3	127796	855	-19	163325	41125	0	0	0	0	50	2	3067173	1	1
PNMA1	600464	191	47	115573	34169	0	0	0	0	50	6	2757631	1	1
PNMA2	194700	452	14	118957	35438	0	0	0	0	50	5	2918418	1	1
PNMA3	265470	NaN	16	149742	46530	0	0	0	0	50	7	3335026	1	1
PNMA5	249931	NaN	35	146170	43757	0	0	0	0	50	5	2586081	1	1
PNMA6A	NaN	NaN	NaN	254176	84224	0	0	0	0	50	12	5318332	1	1
PNMAL1	1099113	393	25	148003	42347	0	0	0	0	50	5	2749359	1	1
PNMAL2	1099113	393	25	203322	65706	0	0	0	0	50	5	2749359	1	1
PNMT	1284992	226	38	92026	29093	0	0	0	0	50	9	2772953	1	1
PNN	314417	166	13	247079	61429	0	0	0	0	50	3	2540350	1	1
PNO1	197504	594	14	86433	24252	0	0	0	0	50	5	2470273	1	1
PNOC	311812	229	35	60442	16121	0	0	1	0	11	1	341079	1	1
PNP	464497	395	17	98277	27213	0	0	0	0	50	8	2823384	1	1
PNPLA2	1799017	232	51	164406	53721	0	0	0	0	50	3	2477229	1	1
PNPLA3	155890	393	24	160740	47658	0	0	0	0	50	2	2519059	1	1
PNPLA4	43100	NaN	-9	85775	25051	0	0	0	0	50	6	3845869	1	1
PNPLA5	157623	473	13	143726	42676	0	0	0	0	50	3	2977497	1	1
PNPLA6	610314	205	34	457169	143773	0	0	1	0	50	6	2700855	1	1
PNPLA7	1453700	213	35	451717	135548	0	0	0	0	36	5	2996485	1	1
PNPLA8	366326	803	-6	266302	69983	0	0	0	0	50	2	3120988	1	1
PNPT1	501257	354	17	273493	73649	0	0	0	0	50	5	2695591	1	1
PNRC2	NaN	NaN	NaN	47893	11891	0	0	0	0	50	12	5245999	1	1
POC1B	236022	460	-6	164923	43898	0	0	0	0	50	5	2397376	1	1
POC5	265325	605	19	198011	53674	0	0	0	0	50	1	2560184	1	1
PODNL1	930314	231	32	164688	59079	0	0	0	0	35	5	1893724	1	1
PODXL	236261	220	27	182783	58186	0	0	0	0	50	2	2582274	1	1
PODXL2	679358	336	45	199656	60912	0	0	1	0	50	4	2779251	1	1
POF1B	105434	NaN	-3	208210	50384	0	0	0	0	50	6	3385269	1	1
POFUT1	1013932	190	56	135877	38681	0	0	0	0	50	3	2677308	1	1
POFUT2	596236	334	45	161304	44697	0	0	0	0	50	5	2909817	1	1
POGK	258555	773	-7	204967	55883	0	0	0	0	50	5	3211510	1	1
POGZ	1356854	163	37	469342	139214	0	0	0	0	50	5	3715115	1	1
POLA1	255855	NaN	22	511360	128075	0	0	0	0	25	2	1432090	1	1
POLA2	3946871	242	49	204779	58186	0	0	0	0	50	3	2737562	1	1
POLB	524868	327	41	120837	28623	0	0	0	0	50	4	2381819	1	1
POLD1	1055164	491	28	369749	113740	0	0	0	0	50	3	2950425	1	1
POLD2	1151124	282	56	157356	47376	0	0	0	0	50	5	3069053	1	1
POLD3	540458	245	36	161774	42253	0	0	0	0	50	8	2932283	1	1
POLD4	1269888	177	51	37224	10152	0	0	0	0	50	6	2732721	1	1
POLDIP3	914105	189	69	140953	42347	0	0	0	0	50	4	2693664	1	1
POLE2	612579	342	25	186637	47423	0	0	1	0	50	3	3012606	1	1
POLE3	390186	297	36	51935	12361	0	0	0	0	50	5	2560137	1	1
POLE4	642459	577	26	39668	12220	0	0	0	0	50	4	2961799	1	1
POLG	636068	420	24	417454	118910	0	0	0	0	50	4	3256536	1	1
POLG2	1306314	184	23	164641	45449	0	0	0	0	50	4	3138378	1	1
POLI	98827	436	44	252766	66035	0	0	0	0	50	5	2813843	1	1
POLK	253484	500	54	303009	73320	0	0	0	0	50	7	2997472	1	1
POLM	1151124	282	56	164030	51277	0	0	0	0	50	5	3069053	1	1
POLQ	292766	680	7	877302	235047	0	0	2	0	39	4	2119183	1	1
POLR1C	1278255	230	56	130425	36801	0	0	0	0	50	4	2634632	1	1
POLR1D	350423	583	50	85211	21526	0	0	0	0	50	6	2045393	1	1
POLR1E	523221	234	35	145888	38258	0	0	0	0	50	7	2503126	1	1
POLR2B	570731	443	33	405892	105233	0	0	0	0	50	4	2754059	1	1
POLR2C	760307	159	42	96491	25051	0	0	0	0	50	9	2868551	1	1
POLR2D	588745	248	39	50055	12408	0	0	0	0	50	9	2914376	1	1
POLR2E	2387949	206	26	73602	19881	0	0	0	0	50	5	4277282	1	1
POLR2F	1370748	203	50	44791	11609	0	0	0	0	50	5	2426798	1	1
POLR2G	2405109	248	44	61100	16027	0	0	0	0	50	6	2609158	1	1
POLR2H	1447013	268	44	53063	13348	0	0	0	0	43	10	2649296	1	1
POLR2I	978272	326	6	45966	10434	0	0	0	0	50	2	1993975	1	1
POLR2J	642828	230	65	41219	10669	0	0	0	0	50	2	2060433	1	1
POLR2J2	NaN	NaN	NaN	40185	11139	0	0	0	0	31	3	2317382	1	1
POLR2J3	NaN	NaN	NaN	40467	11139	0	0	0	0	31	3	2317382	1	1
POLR2K	810757	396	25	22325	4324	0	0	0	0	1	0	68761	1	1
POLR2L	1799017	232	51	22748	6862	0	0	0	0	50	3	2477229	1	1
POLR3C	NaN	NaN	NaN	184616	49867	0	0	0	0	50	12	5283975	1	1
POLR3D	586506	193	43	133903	39386	0	0	0	0	50	5	2882698	1	1
POLR3E	483001	235	50	245152	66035	0	0	1	0	50	7	2407340	1	1
POLR3F	414549	436	23	111578	27025	0	0	0	0	50	3	3322571	1	1
POLR3G	84917	780	16	82015	16685	0	0	0	0	50	2	2656581	1	1
POLR3GL	NaN	NaN	NaN	76892	19693	0	0	0	0	50	12	5253801	1	1
POLR3K	712205	238	36	37788	9729	0	0	0	0	50	3	2632987	1	1
POLRMT	1832767	218	10	406503	126054	0	0	0	0	13	0	1126261	1	1
POM121	641244	332	59	315699	107160	0	0	0	0	50	5	2248574	1	1
POM121C	806294	337	66	316357	107771	0	0	0	0	50	6	2724872	1	1
POM121L12	10922	1116	-24	94329	31584	0	0	1	0	24	4	1421656	1	1
POMGNT1	908945	190	29	228138	63309	0	0	0	0	50	8	3386209	1	1
POMP	167695	629	37	50431	12737	0	0	0	0	50	4	2217695	1	1
POMT1	651666	272	34	255398	71722	0	0	0	0	50	4	2844722	1	1
POMT2	554839	418	37	254411	74542	0	0	0	0	50	7	3099321	1	1
POMZP3	846738	301	66	65236	17813	0	0	0	0	50	6	2757208	1	1
PON1	134258	327	-2	122341	33041	0	0	0	0	50	7	3042733	1	1
PON2	137217	333	-1	121072	33605	0	0	0	0	50	10	3556772	1	1
PON3	135737	327	-2	122247	32994	0	0	1	0	10	1	545529	1	1
POP4	223167	612	-63	77268	19881	0	0	0	0	47	6	2276069	1	1
POP5	1615212	311	34	57246	14946	0	0	0	0	50	5	2732204	1	1
POP7	1483965	336	46	45214	14993	0	0	1	0	1	1	35861	1	1
POPDC2	288657	595	42	118675	37412	0	0	0	0	50	4	2460779	1	1
POPDC3	108747	650	2	97525	27119	0	0	0	0	50	8	2698646	1	1
POR	1063656	218	54	231475	65048	0	0	0	0	50	7	2920674	1	1
PORCN	726793	NaN	2	157074	46248	0	0	0	0	50	4	2980458	1	1
POTEA	236622	755	-37	175780	42347	0	0	1	0	4	2	213145	1	1
POTEB	NaN	NaN	NaN	286982	69748	0	0	0	0	50	12	5303856	1	1
POTEC	NaN	NaN	NaN	190303	45026	0	0	0	0	50	12	5279134	1	1
POTED	42480	1066	-58	204920	48739	0	0	0	0	17	2	677787	1	1
POTEF	347607	560	4	369843	93765	0	0	0	0	50	1	2951694	1	1
POTEH	66885	909	-64	190679	46060	0	0	0	0	50	7	2934774	1	1
POTEM	NaN	NaN	NaN	177848	43240	0	0	0	0	50	12	5277348	1	1
POU1F1	58819	470	-15	108805	28529	0	0	0	0	50	7	3115536	1	1
POU2AF1	238940	567	19	83519	27448	0	0	0	0	50	5	2698505	1	1
POU2F1	399046	569	0	246045	77127	0	0	0	0	50	1	2962739	1	1
POU3F1	448782	374	32	141846	49632	0	0	0	0	50	5	2481929	1	1
POU3F3	165707	869	-17	158343	53439	0	0	0	0	38	0	2655406	1	1
POU3F4	12933	NaN	-23	117876	35532	0	0	0	0	50	10	3543283	1	1
POU4F1	41876	1004	-1	132916	45308	0	0	0	0	50	4	2374440	1	1
POU4F2	38882	987	-10	133057	40937	0	0	0	0	50	2	3104256	1	1
POU4F3	388550	463	20	111108	33417	0	0	2	0	1	2	92261	1	1
POU5F1	3364017	401	19	118299	36942	0	0	0	0	50	1	1960981	1	1
POU5F2	263452	587	3	104904	34545	0	0	0	0	50	5	2816052	1	1
POU6F1	496692	176	40	99593	30973	0	0	0	0	50	4	2279030	1	1
POU6F2	180662	897	4	227527	70829	0	0	0	0	50	2	2474644	1	1
PPA1	458949	217	39	104340	23970	0	0	0	0	50	5	2200211	1	1
PPA2	217228	603	29	119004	29187	0	0	0	0	50	4	2662127	1	1
PPAN	NaN	NaN	NaN	139731	39198	0	0	0	0	50	12	5273306	1	1
PPAN-P2RY11	1675365	272	15	139731	39198	0	0	0	0	2	0	118957	1	1
PPAP2A	345749	277	33	114163	31631	0	0	0	0	50	2	2708845	1	1
PPAP2B	39932	563	7	105515	29281	0	0	0	0	50	4	3676622	1	1
PPAP2C	233160	578	-13	107959	34028	0	0	0	0	50	5	2420782	1	1
PPAPDC1A	261792	849	5	92308	26132	0	0	0	0	50	5	2694792	1	1
PPAPDC1B	763369	277	42	99875	27871	0	0	0	0	50	4	2945960	1	1
PPAPDC2	224825	673	12	93107	32383	0	0	0	0	50	3	3266594	1	1
PPAPDC3	745091	213	50	86433	29187	0	0	0	0	50	3	2423602	1	1
PPARA	536661	179	24	158907	42864	0	0	0	0	50	1	3006214	1	1
PPARD	670775	267	35	152797	40937	0	0	0	0	50	6	2532830	1	1
PPARG	372685	222	25	172678	45026	0	0	0	0	50	6	3003864	1	1
PPAT	651147	594	16	176015	48739	0	0	0	0	50	1	2432344	1	1
PPBP	230379	408	2	43475	12502	0	0	0	0	50	3	3125077	1	1
PPCDC	887844	262	43	70030	19505	0	0	0	0	50	6	3511182	1	1
PPCS	570562	583	27	100627	32759	0	0	0	0	50	6	2541337	1	1
PPDPF	1262904	298	54	39057	11280	0	0	0	0	50	4	2483057	1	1
PPEF1	141559	NaN	17	229360	55742	0	0	0	0	50	5	2823149	1	1
PPFIA1	514596	530	44	413365	111296	0	0	2	0	50	8	2618605	1	1
PPFIA3	2011861	267	47	401145	121260	0	0	1	0	50	4	2724590	1	1
PPFIA4	430455	453	42	237021	68949	0	0	0	0	50	2	2597972	1	1
PPFIBP1	488829	369	7	356260	90992	0	0	0	0	50	4	3371733	1	1
PPFIBP2	104307	853	12	301928	82015	0	0	0	0	50	8	2702453	1	1
PPHLN1	174675	545	14	181843	48269	0	0	0	0	50	5	3184626	1	1
PPIA	1200579	164	55	57951	14805	0	0	0	0	50	7	3249533	1	1
PPIAL4A	NaN	NaN	NaN	166380	44697	0	0	0	0	50	12	5278805	1	1
PPIAL4C	397277	779	29	110920	29798	0	0	0	0	50	6	2382524	1	1
PPIAL4D	NaN	NaN	NaN	110074	30080	0	0	0	0	50	12	5264188	1	1
PPIAL4E	NaN	NaN	NaN	55037	15040	0	0	0	0	50	12	5249148	1	1
PPIAL4F	216744	582	41	110074	30080	0	0	0	0	50	4	2699915	1	1
PPIAL4G	119504	375	34	55413	14664	0	0	0	0	50	6	2683136	1	1
PPIB	743794	251	43	73367	20680	0	0	0	0	50	4	3051945	1	1
PPIC	183387	519	12	71393	20962	0	0	0	0	50	9	3263492	1	1
PPID	188459	429	14	129814	32195	0	0	0	0	50	4	2819859	1	1
PPIE	975799	388	39	119286	28905	0	0	0	0	50	4	2376649	1	1
PPIF	326131	300	53	70265	20821	0	0	0	0	50	5	2437984	1	1
PPIG	345417	404	38	266161	59972	0	0	0	0	50	0	2846884	1	1
PPIH	650376	461	21	64719	15933	0	0	0	0	50	5	2671010	1	1
PPIL1	836025	244	43	57105	15228	0	0	0	0	50	7	3056504	1	1
PPIL3	635570	201	31	70265	17155	0	0	0	0	50	3	2259807	1	1
PPIL4	434611	150	40	175686	39903	0	0	0	0	50	5	2447055	1	1
PPIL5	563227	409	-4	142786	34451	0	0	0	0	50	6	2666075	1	1
PPIL6	328699	559	47	117594	29892	0	0	0	0	50	5	2373829	1	1
PPIP5K1	794398	269	37	500127	140295	0	0	0	0	28	2	1799912	1	1
PPIP5K2	204934	549	16	423376	110027	0	0	0	0	50	3	2919734	1	1
PPM1A	281503	630	36	159283	39668	0	0	0	0	50	5	2088680	1	1
PPM1D	288701	328	15	200126	59032	0	0	0	0	50	6	2982103	1	1
PPM1E	469298	448	11	252672	70500	0	0	0	0	50	6	3228007	1	1
PPM1F	471638	379	52	150494	45919	0	0	0	0	50	5	2753166	1	1
PPM1H	298536	426	0	171033	51888	0	0	0	0	50	5	2856331	1	1
PPM1J	559669	325	27	165440	53956	0	0	0	0	50	4	3057679	1	1
PPM1K	432936	304	25	126101	35062	0	0	0	0	50	3	2178497	1	1
PPM1L	585349	509	-5	121777	32900	0	0	0	0	50	7	2402264	1	1
PPM1N	1107927	194	44	137146	47423	0	0	0	0	50	6	2425952	1	1
PPME1	628196	280	38	135971	35344	0	0	0	0	50	8	2452319	1	1
PPOX	728669	234	37	157873	51371	0	0	0	0	50	4	2974254	1	1
PPP1CA	1269888	177	51	116184	31866	0	0	0	0	50	6	2732721	1	1
PPP1CB	483830	229	30	114210	29046	0	0	0	0	50	6	2367766	1	1
PPP1CC	796153	347	50	112283	28153	0	0	0	0	50	2	2590593	1	1
PPP1R10	2080582	271	32	312785	95410	0	0	0	0	50	10	2856002	1	1
PPP1R11	1820240	496	30	42253	12596	0	0	0	0	50	5	2494055	1	1
PPP1R12A	222118	398	-8	355226	94987	0	0	0	0	50	7	3025578	1	1
PPP1R12C	1036976	266	-1	260521	82814	0	0	0	0	50	5	1946176	1	1
PPP1R13B	712218	320	39	364720	105797	0	0	0	0	39	6	1996701	1	1
PPP1R13L	1269856	191	31	268981	88454	0	0	0	0	50	3	2842560	1	1
PPP1R14A	1410213	301	-1	49397	15181	0	0	0	0	50	2	2322129	1	1
PPP1R14B	1613996	257	65	49350	14946	0	0	0	0	50	7	2815300	1	1
PPP1R14C	346933	439	30	55601	16309	0	0	0	0	50	5	3381791	1	1
PPP1R15A	1766061	211	34	219020	67915	0	0	0	0	50	3	2684452	1	1
PPP1R16A	1755818	291	7	174229	54614	0	0	0	0	24	1	1430445	1	1
PPP1R16B	264783	548	32	191854	53909	0	0	0	0	50	9	2700714	1	1
PPP1R1A	643658	392	33	59643	16497	0	0	0	0	50	1	2757443	1	1
PPP1R1B	1164935	239	28	71299	18800	0	0	0	0	50	4	2497439	1	1
PPP1R1C	197289	370	6	39480	9306	0	0	0	0	50	1	2252146	1	1
PPP1R2	762316	331	42	73273	16685	0	0	0	0	50	5	2800824	1	1
PPP1R3A	12173	914	-21	377175	99828	0	0	0	0	50	9	2533159	1	1
PPP1R3B	159748	526	23	96585	24957	0	0	0	0	50	3	2727833	1	1
PPP1R3C	276001	206	16	107489	27589	0	0	0	0	50	5	2300697	1	1
PPP1R3D	73597	856	-36	93953	32947	0	0	0	0	50	4	2654983	1	1
PPP1R3F	547555	NaN	25	252202	88172	0	0	0	0	50	0	2718433	1	1
PPP1R3G	NaN	NaN	NaN	112565	39292	0	0	0	0	50	12	5273400	1	1
PPP1R7	1363901	233	35	125913	32148	0	0	0	0	50	11	3153653	1	1
PPP1R8	717145	218	26	118158	34404	0	0	0	0	50	6	3539711	1	1
PPP1R9A	419387	534	-15	472679	123046	0	0	0	0	50	3	2847824	1	1
PPP1R9B	1277832	210	26	266208	84600	0	0	0	0	27	2	1639971	1	1
PPP2CA	838413	147	48	105844	28670	0	0	0	0	50	5	3046869	1	1
PPP2CB	365415	346	28	105844	28670	0	0	0	0	50	7	2881147	1	1
PPP2R1B	436031	242	25	229078	65471	0	0	0	0	15	2	720886	1	1
PPP2R2A	194762	353	13	162385	37976	0	0	0	0	50	5	2733708	1	1
PPP2R2C	480192	540	50	162808	41642	0	0	1	0	50	9	2366168	1	1
PPP2R2D	123624	470	-21	145841	35767	0	0	1	0	29	7	1610784	1	1
PPP2R3B	NaN	NaN	NaN	195520	54896	0	0	0	0	50	12	5289004	1	1
PPP2R3C	640994	321	45	161445	37365	0	0	0	0	50	3	2637875	1	1
PPP2R4	1440213	206	34	125020	32477	0	0	0	0	50	7	3579567	1	1
PPP2R5A	485902	298	16	170845	41924	0	0	0	0	50	4	2636653	1	1
PPP2R5B	3184873	209	57	168683	48739	0	0	1	0	50	5	2778734	1	1
PPP2R5C	1400431	346	28	227480	57058	0	0	0	0	50	5	2618370	1	1
PPP2R5D	1200368	259	40	208821	54990	0	0	0	0	50	5	2997801	1	1
PPP2R5E	237658	445	20	164641	40655	0	0	0	0	50	6	3014627	1	1
PPP3CA	84583	574	5	181984	46154	0	0	0	0	50	5	3228430	1	1
PPP3CB	966152	220	40	182595	47235	0	0	0	0	50	7	3061063	1	1
PPP3CC	701231	142	41	178177	46154	0	0	0	0	50	5	2841103	1	1
PPP3R1	204289	594	23	61476	13677	0	0	0	0	50	4	2838377	1	1
PPP3R2	112839	1008	-11	58703	15181	0	0	0	0	50	3	2905822	1	1
PPP4C	NaN	NaN	NaN	106220	28576	0	0	1	0	28	3	1749152	1	1
PPP4R1	454636	202	51	326885	86104	0	0	1	0	50	7	2551912	1	1
PPP4R2	128046	483	17	145794	35814	0	0	1	0	50	1	2660247	1	1
PPP4R4	204538	714	17	312973	80840	0	0	0	0	50	4	2554591	1	1
PPP6C	951081	168	46	117030	32007	0	0	0	0	50	6	2822538	1	1
PPPDE1	718652	540	-1	66693	18048	0	0	0	0	50	5	2985440	1	1
PPPDE2	1471218	183	58	57622	16967	0	0	0	0	50	4	2621754	1	1
PPT1	873408	387	23	106549	27824	0	0	0	0	50	5	3674507	1	1
PPWD1	424356	444	25	222686	56917	0	0	0	0	38	4	2540538	1	1
PPY	920082	241	29	31678	10340	0	0	1	0	0	1	10340	1	1
PPYR1	NaN	NaN	NaN	121777	37835	0	0	0	0	50	12	5271943	1	1
PQBP1	834040	NaN	38	92261	24487	0	0	0	0	50	2	1979593	1	1
PQLC1	361911	444	7	91603	26273	0	0	0	0	50	3	2412792	1	1
PQLC2	810462	448	40	96820	30644	0	0	0	0	50	4	2238422	1	1
PQLC3	491115	255	25	68808	20445	0	0	0	0	50	6	2459228	1	1
PRAC	873680	509	26	19505	5875	0	0	0	0	36	2	1366290	1	1
PRAF2	833689	NaN	41	56917	20210	0	0	0	0	50	5	2866859	1	1
PRAM1	726124	214	1	220524	68244	0	0	0	0	50	3	2964572	1	1
PRAMEF1	141239	571	18	157638	45261	0	0	0	0	50	1	2323727	1	1
PRAMEF10	118495	792	12	158014	44885	0	0	0	0	50	6	2408656	1	1
PRAMEF11	NaN	NaN	NaN	145371	40608	0	0	0	0	50	12	5274716	1	1
PRAMEF12	141239	571	18	157920	48222	0	0	0	0	50	1	2323727	1	1
PRAMEF13	NaN	NaN	NaN	157779	44838	0	0	0	0	50	12	5278946	1	1
PRAMEF14	NaN	NaN	NaN	294126	84036	0	0	0	0	50	12	5318144	1	1
PRAMEF16	NaN	NaN	NaN	157732	44603	0	0	0	0	50	12	5278711	1	1
PRAMEF17	NaN	NaN	NaN	158061	44556	0	0	0	0	50	12	5278664	1	1
PRAMEF18	NaN	NaN	NaN	316498	92402	0	0	0	0	50	12	5326510	1	1
PRAMEF19	NaN	NaN	NaN	316498	92402	0	0	0	0	50	12	5326510	1	1
PRAMEF2	118495	792	12	157544	45073	0	0	0	0	50	6	2408656	1	1
PRAMEF20	NaN	NaN	NaN	315182	92026	0	0	0	0	50	12	5326134	1	1
PRAMEF21	61945	NaN	7	315182	92026	0	0	0	0	50	1	3452808	1	1
PRAMEF22	NaN	NaN	NaN	317297	93013	0	0	0	0	50	12	5327121	1	1
PRAMEF3	NaN	NaN	NaN	158672	46624	0	0	0	0	50	12	5280732	1	1
PRAMEF4	118495	792	12	159283	45026	0	0	0	0	50	6	2408656	1	1
PRAMEF5	NaN	NaN	NaN	316780	90146	0	0	0	0	50	12	5324254	1	1
PRAMEF6	NaN	NaN	NaN	316498	90428	0	0	0	0	50	12	5324536	1	1
PRAMEF7	NaN	NaN	NaN	312127	93107	0	0	0	0	50	12	5327215	1	1
PRAMEF8	62200	792	6	468120	139731	0	0	0	0	10	1	957625	1	1
PRAMEF9	60626	NaN	8	317908	90710	0	0	0	0	50	1	3489327	1	1
PRAP1	386585	472	13	52734	14100	0	0	0	0	50	2	2602531	1	1
PRB1	175992	673	-18	106314	36096	0	0	0	0	50	7	3530828	1	1
PRB3	311837	673	-1	99076	34592	0	0	0	0	50	1	2168674	1	1
PRB4	311837	673	-1	79477	27401	0	0	0	0	50	1	2168674	1	1
PRCC	1649536	208	53	161304	50196	0	0	0	0	50	8	2867047	1	1
PRCD	1016866	197	24	19740	5358	0	0	0	0	3	0	69654	1	1
PRCP	306726	371	-6	176391	47799	0	0	1	0	50	4	2747667	1	1
PRDM11	145644	592	14	173242	47282	0	0	0	0	50	4	2636042	1	1
PRDM13	225399	799	2	224754	76422	0	0	0	0	8	2	496132	1	1
PRDM14	268840	727	10	193358	52546	0	0	0	0	50	1	2724120	1	1
PRDM15	279380	366	35	516577	138791	0	0	0	0	50	2	2156501	1	1
PRDM16	248448	632	16	426995	122482	0	0	1	0	42	3	2351081	1	1
PRDM2	68342	892	25	581014	160223	0	0	0	0	32	5	1847429	1	1
PRDM4	119393	805	22	270673	74213	0	0	0	0	1	0	93013	1	1
PRDM6	NaN	NaN	NaN	195943	60113	0	0	0	0	50	12	5294221	1	1
PRDM8	60915	903	-4	221323	72239	0	0	0	0	50	3	2731875	1	1
PRDX1	809450	176	25	69513	17907	0	0	0	0	50	6	2887774	1	1
PRDX2	1937827	226	32	86104	24863	0	0	0	0	50	3	2784609	1	1
PRDX3	789279	149	29	87796	24581	0	0	0	0	50	4	3122915	1	1
PRDX4	494082	NaN	35	91697	27307	0	0	0	0	50	2	2829635	1	1
PRDX5	1613996	257	65	70641	23124	0	0	0	0	50	7	2815300	1	1
PRDX6	426891	390	12	75717	21996	0	0	0	0	50	3	3504790	1	1
PRELID1	942017	227	53	74542	20774	0	0	0	0	50	7	2618041	1	1
PRELID2	342210	568	-3	68385	16497	0	0	0	0	50	2	2206039	1	1
PRELP	529605	314	28	124550	38587	0	0	0	0	50	4	2690750	1	1
PREP	105381	510	12	246656	61993	0	0	0	0	50	6	3248922	1	1
PREPL	433205	522	29	253189	62792	0	0	0	0	50	8	2585047	1	1
PRG2	923815	191	-3	76328	20821	0	0	0	0	50	8	2371244	1	1
PRG3	923815	191	-3	78443	20257	0	0	0	0	50	8	2371244	1	1
PRG4	265627	419	-24	454725	146640	0	0	0	0	26	5	2146960	1	1
PRH1	NaN	NaN	NaN	56165	17296	0	0	0	0	50	12	5251404	1	1
PRH2	NaN	NaN	NaN	55413	17343	0	0	0	0	50	12	5251451	1	1
PRHOXNB	309835	614	47	55695	18471	0	0	0	0	50	5	2419231	1	1
PRIC285	1178905	193	54	852721	281342	0	0	2	0	50	10	3076949	1	1
PRICKLE1	175176	650	6	282235	74072	0	0	0	0	50	4	2406729	1	1
PRICKLE3	724395	NaN	44	204967	60395	0	0	0	0	50	7	2784280	1	1
PRICKLE4	429684	341	47	128451	37788	0	0	0	0	50	4	2588760	1	1
PRIM1	2637730	154	47	151293	33840	0	0	0	0	50	5	3568569	1	1
PRIM2	177580	847	-16	180997	43193	0	0	0	0	50	2	2656675	1	1
PRIMA1	311378	676	19	51559	15839	0	0	0	0	50	5	3267111	1	1
PRKAA2	39631	514	-5	188517	50196	0	0	0	0	50	8	3043955	1	1
PRKAB1	782827	498	17	92872	25145	0	0	0	0	50	4	2380315	1	1
PRKAB2	457805	737	33	94329	25098	0	0	0	0	50	3	2560090	1	1
PRKACA	1034381	321	36	126007	31631	0	0	0	0	50	6	2919217	1	1
PRKACB	205640	919	-13	146217	36237	0	0	0	0	50	4	2493820	1	1
PRKACG	168122	498	36	116466	32712	0	0	0	0	50	6	2696296	1	1
PRKAG1	1754222	212	60	115949	31537	0	0	0	0	50	7	3309552	1	1
PRKAG2	600611	437	20	194909	54661	0	0	0	0	50	3	2956629	1	1
PRKAR1A	662487	313	-28	131459	35767	0	0	0	0	50	7	2846226	1	1
PRKAR1B	543988	401	7	130190	37036	0	0	0	0	50	6	3284548	1	1
PRKAR2A	1694388	196	44	139778	37177	0	0	0	0	50	13	2856237	1	1
PRKAR2B	231025	644	17	144243	38634	0	0	0	0	50	2	2834617	1	1
PRKCA	206987	603	-27	235987	57998	0	0	0	0	50	5	3659749	1	1
PRKCB	513265	610	21	253377	62604	0	0	0	0	50	7	2316395	1	1
PRKCD	845193	192	46	236927	59032	0	0	0	0	50	6	2962974	1	1
PRKCDBP	444453	625	-7	82015	29657	0	0	0	0	50	1	2161906	1	1
PRKCG	831741	360	-41	237820	67022	0	0	0	0	50	6	2652915	1	1
PRKCQ	235334	561	7	249147	59502	0	0	0	0	50	3	3033333	1	1
PRKCSH	1255985	265	32	188564	47752	0	0	0	0	9	0	548114	1	1
PRKCZ	1013925	293	28	207834	52593	0	0	0	0	50	4	2849375	1	1
PRKD1	23615	1041	-39	311939	83848	0	0	0	0	50	6	3176448	1	1
PRKD2	1153249	224	32	294549	86856	0	0	0	0	18	3	991324	1	1
PRKD3	482178	231	38	306205	80276	0	0	0	0	50	5	2424072	1	1
PRKG1	75025	995	-15	268981	68996	0	0	0	0	50	3	2728491	1	1
PRKG2	10566	894	-1	263999	68620	0	0	0	0	50	6	2898114	1	1
PRKRIP1	579276	202	61	65283	16074	0	0	0	0	50	4	2437890	1	1
PRKRIR	234429	366	57	256620	67962	0	0	0	0	50	2	2671433	1	1
PRKX	104714	NaN	11	123281	33088	0	0	0	0	50	11	2755516	1	1
PRL	13319	831	-2	77174	22090	0	0	0	0	50	6	2936795	1	1
PRLH	492799	440	11	27777	9870	0	0	0	0	50	7	3129871	1	1
PRLR	247066	854	17	211265	56776	0	0	1	0	50	7	2514829	1	1
PRM1	632841	308	37	18283	4559	0	0	0	0	19	5	972994	1	1
PRM2	632841	308	37	34780	9353	0	0	0	0	50	9	2896281	1	1
PRM3	632841	308	37	34263	9306	0	0	0	0	50	9	2896281	1	1
PRMT1	1733181	195	36	130331	32947	0	0	0	0	50	4	2998647	1	1
PRMT2	530282	377	28	149648	39574	0	0	0	0	50	4	2792270	1	1
PRMT3	162124	694	-1	189175	44321	0	0	0	0	50	6	2722287	1	1
PRMT5	1177534	225	34	226070	61711	0	0	0	0	26	2	1234408	1	1
PRMT6	75609	921	-16	120461	38869	0	0	0	0	50	3	2673454	1	1
PRMT7	819579	281	46	238807	64202	0	0	0	0	50	3	3173957	1	1
PRMT8	227736	768	15	137757	34404	0	0	0	0	50	3	2513419	1	1
PRND	477570	485	26	59220	16215	0	0	0	0	50	8	2979988	1	1
PRNP	556280	447	11	85164	23406	0	0	0	0	50	6	2909112	1	1
PROC	443349	175	30	158343	41595	0	0	0	0	50	7	2716318	1	1
PROCA1	1695792	208	40	114351	30174	0	0	0	0	50	7	3369007	1	1
PROCR	1346435	168	46	78255	24534	0	0	0	0	50	10	3071967	1	1
PRODH	513620	343	5	202476	59361	0	0	0	0	50	6	3091284	1	1
PRODH2	1105613	321	38	176156	57199	0	0	0	0	50	5	2547964	1	1
PROK1	403650	479	31	35814	10434	0	0	0	0	50	5	2525780	1	1
PROK2	86859	605	6	44133	12549	0	0	0	0	50	3	2738079	1	1
PROKR1	260004	596	12	129015	37929	0	0	1	0	50	8	2415283	1	1
PROM1	174831	435	37	301082	79900	0	0	0	0	50	8	2891158	1	1
PROM2	238302	558	8	279932	86245	0	0	0	0	50	3	3026048	1	1
PROP1	961008	363	32	73414	23735	0	0	0	0	50	7	2475678	1	1
PROS1	79315	1341	-10	233872	60395	0	0	0	0	50	5	3204084	1	1
PROSC	651180	379	15	95034	25944	0	0	0	0	50	4	2774551	1	1
PROX1	347543	799	-22	246609	67821	0	0	0	0	37	5	1546676	1	1
PROX2	884998	232	41	194533	57998	0	0	0	0	50	6	3470010	1	1
PROZ	759371	229	38	136253	37600	0	0	0	0	50	2	2995310	1	1
PRPF18	234408	635	32	120367	29798	0	0	0	0	50	6	2036745	1	1
PRPF19	794900	522	47	173195	48880	0	0	1	0	10	1	535753	1	1
PRPF31	735613	439	-53	170798	48034	0	0	0	0	50	3	3880884	1	1
PRPF38A	815523	448	26	109980	27495	0	0	0	0	50	3	3098193	1	1
PRPF38B	743461	225	9	186214	47987	0	0	0	0	50	5	3184297	1	1
PRPF39	234083	565	14	235094	55648	0	0	0	0	50	4	3043861	1	1
PRPF4	426351	312	26	180621	48222	0	0	0	0	50	6	2435399	1	1
PRPF40A	285742	716	16	329940	78255	0	0	0	0	50	5	2771543	1	1
PRPF40B	2010227	265	53	301223	81451	0	0	0	0	50	7	2784468	1	1
PRPF4B	182705	353	18	345638	88924	0	0	0	0	50	1	2527848	1	1
PRPF8	1361271	198	27	797261	214555	0	0	1	0	14	3	1092938	1	1
PRPH	2154742	171	49	156933	47094	0	0	0	0	50	3	2640883	1	1
PRPH2	975176	194	36	115479	32430	0	0	0	0	50	5	3118027	1	1
PRPS1	226650	NaN	57	108288	30033	0	0	0	0	50	8	3198350	1	1
PRPS1L1	89480	675	-1	104998	30503	0	0	0	0	50	8	2730324	1	1
PRPSAP1	1622536	209	24	130613	37741	0	0	0	0	50	3	3165168	1	1
PRPSAP2	792064	224	1	127793	34357	0	0	0	0	50	7	2725013	1	1
PRR11	834161	507	4	122482	35297	0	0	0	0	50	6	2233064	1	1
PRR13	1712232	191	56	50431	14288	0	0	0	0	50	3	2975006	1	1
PRR14	2255010	158	60	189645	64719	0	0	0	0	50	11	3059089	1	1
PRR15	313344	579	-1	42112	12878	0	0	0	0	50	0	2203125	1	1
PRR15L	1183803	203	21	34780	9776	0	0	0	0	50	5	2821692	1	1
PRR16	8721	1054	-19	91274	29140	0	0	0	0	50	7	2875742	1	1
PRR18	199596	556	18	89629	35579	0	0	0	0	50	3	2212102	1	1
PRR19	792230	218	42	113740	38681	0	0	0	0	50	5	3235950	1	1
PRR20A	NaN	NaN	NaN	353910	121260	0	0	0	0	50	12	5355368	1	1
PRR20B	NaN	NaN	NaN	353910	121260	0	0	0	0	50	12	5355368	1	1
PRR20C	NaN	NaN	NaN	353910	121260	0	0	0	0	50	12	5355368	1	1
PRR20D	NaN	NaN	NaN	353910	121260	0	0	0	0	50	12	5355368	1	1
PRR20E	NaN	NaN	NaN	353910	121260	0	0	0	0	50	12	5355368	1	1
PRR21	315906	569	21	120649	44180	0	0	0	0	50	4	3219782	1	1
PRR22	990266	225	26	134420	45919	0	0	0	0	50	5	2820705	1	1
PRR23A	NaN	NaN	NaN	83143	29798	0	0	0	0	50	12	5263906	1	1
PRR23B	336415	520	11	82391	30127	0	0	0	0	50	0	2614140	1	1
PRR23C	NaN	NaN	NaN	82485	28764	0	0	0	0	50	12	5262872	1	1
PRR24	NaN	NaN	NaN	43334	17437	0	0	0	0	50	12	5251545	1	1
PRR25	1187310	273	39	124033	47423	0	0	0	0	50	3	3076291	1	1
PRR3	2080582	271	32	62980	18659	0	0	0	0	50	10	2856002	1	1
PRR4	365490	676	5	57810	16638	0	0	0	0	50	4	2621049	1	1
PRR5-ARHGAP8	310964	487	28	192277	54614	0	0	0	0	50	5	2892944	1	1
PRR5L	196876	169	-1	124362	36237	0	0	0	0	50	7	2442308	1	1
PRR7	1038665	261	59	87655	29234	0	0	0	0	50	6	3089780	1	1
PRRC1	210691	763	12	145559	47611	0	0	0	0	50	4	2791048	1	1
PRRG1	81601	NaN	3	82955	22654	0	0	0	0	50	6	3615005	1	1
PRRG2	2080142	210	41	68009	21244	0	0	0	0	50	7	2882604	1	1
PRRG4	392152	375	10	77080	21761	0	0	0	0	50	3	3645320	1	1
PRRT1	2119974	392	28	96162	35391	0	0	0	0	50	8	3138707	1	1
PRRT3	950574	170	54	303996	113082	0	0	0	0	50	3	2660858	1	1
PRRT4	NaN	NaN	NaN	282094	100862	0	0	0	0	50	12	5334970	1	1
PRRX1	61224	921	-7	88783	25850	0	0	0	0	50	3	3129166	1	1
PRRX2	702852	198	42	82250	26884	0	0	0	0	50	7	2994088	1	1
PRSS1	285408	636	11	84318	23406	0	0	0	0	50	7	3197128	1	1
PRSS12	161497	917	1	294408	83190	0	0	0	0	50	5	2336558	1	1
PRSS16	161388	645	24	169153	55178	0	0	0	0	34	3	1899129	1	1
PRSS2	NaN	NaN	NaN	44744	13348	0	0	0	0	50	12	5247456	1	1
PRSS21	1717244	210	42	105515	30550	0	0	0	0	50	12	3182464	1	1
PRSS22	1537882	210	47	104763	32853	0	0	0	0	50	9	2697659	1	1
PRSS23	230637	198	-7	126759	36237	0	0	0	0	50	4	2705320	1	1
PRSS27	1803069	200	47	97196	28717	0	0	0	0	50	9	2550925	1	1
PRSS3	912856	220	33	105985	31772	0	0	0	0	50	6	2520093	1	1
PRSS33	1717244	210	42	89817	31866	0	0	0	0	50	12	3182464	1	1
PRSS35	185011	557	-30	137569	38117	0	0	1	0	3	2	234765	1	1
PRSS37	199781	856	-13	80981	21103	0	0	0	0	50	2	3029338	1	1
PRSS38	672760	406	5	107348	33229	0	0	0	0	50	4	2193302	1	1
PRSS41	NaN	NaN	NaN	104058	32994	0	0	0	0	50	12	5267102	1	1
PRSS42	413835	495	38	97854	28623	0	0	0	0	50	0	2317429	1	1
PRSS45	298503	495	41	77268	21291	0	0	0	0	50	2	2504818	1	1
PRSS48	203766	298	16	109275	31866	0	0	0	0	50	1	2016441	1	1
PRSS50	298503	495	41	127887	38493	0	0	0	0	50	2	2504818	1	1
PRSS54	742919	385	13	133480	36848	0	0	0	0	50	5	2578514	1	1
PRSS55	78691	633	3	118252	33887	0	0	0	0	50	6	2643327	1	1
PRSS8	1296884	351	35	113364	34968	0	0	0	0	50	9	2959543	1	1
PRSSL1	1832767	218	10	91603	31067	0	0	0	0	29	3	2245002	1	1
PRTFDC1	164255	142	18	81028	19364	0	0	0	0	50	2	2624433	1	1
PRTG	322073	254	-3	386575	111296	0	0	0	0	50	5	3124748	1	1
PRUNE	1617972	165	35	150964	45026	0	0	0	0	50	8	2629697	1	1
PRY	NaN	NaN	NaN	101050	27542	0	0	0	0	50	12	5261650	1	1
PRY2	NaN	NaN	NaN	101050	27542	0	0	0	0	50	12	5261650	1	1
PSAP	765338	182	40	183770	47893	0	0	0	0	50	4	2268643	1	1
PSAT1	248468	637	-20	127464	34263	0	0	0	0	50	4	3448061	1	1
PSCA	384374	412	23	38869	11186	0	0	0	0	50	5	3087665	1	1
PSD	975992	178	39	333418	109181	0	0	0	0	22	0	1390354	1	1
PSD2	714699	223	64	258547	75905	0	0	0	0	50	2	2164914	1	1
PSEN1	474907	269	39	159988	43616	0	0	0	0	50	5	2288430	1	1
PSEN2	428197	373	1	151904	43663	0	0	0	0	50	2	2345253	1	1
PSENEN	1151198	321	30	35297	9541	0	0	0	0	50	3	2521691	1	1
PSG1	394104	283	-23	146029	41642	0	0	0	0	50	5	3166437	1	1
PSG11	263820	178	-32	112706	32242	0	0	0	0	50	6	2603800	1	1
PSG2	263820	178	-32	112565	32665	0	0	0	0	50	6	2603800	1	1
PSG3	386041	417	-19	144290	40561	0	0	0	0	50	2	2490718	1	1
PSG4	310387	125	-33	140718	40044	0	0	0	0	50	6	2727692	1	1
PSG5	307971	178	-25	112283	32665	0	0	0	0	50	6	2816099	1	1
PSG6	282702	238	-37	150071	43240	0	0	0	0	50	6	2790014	1	1
PSG7	282702	238	-37	140483	40279	0	0	0	0	50	6	2790014	1	1
PSG8	386041	417	-19	145277	40843	0	0	0	0	50	2	2490718	1	1
PSG9	312803	148	-41	143444	40279	0	0	0	0	50	9	2974160	1	1
PSIP1	200332	583	6	191901	44697	0	0	0	0	50	6	2741369	1	1
PSKH1	879834	158	50	136817	44086	0	0	0	0	50	1	3137485	1	1
PSMA1	366243	381	-3	100956	26085	0	0	0	0	50	6	2769616	1	1
PSMA2	163131	744	-6	81498	22137	0	0	0	0	50	7	2566153	1	1
PSMA3	290719	552	26	91838	22372	0	0	0	0	50	6	2885706	1	1
PSMA4	505832	375	46	92919	22419	0	0	0	0	50	1	2739395	1	1
PSMA5	1073027	302	26	85117	22043	0	0	0	0	50	3	2740617	1	1
PSMA6	452722	188	40	85634	22231	0	0	0	0	50	4	2365980	1	1
PSMA7	861466	288	-13	85164	23547	0	0	0	0	50	11	2540256	1	1
PSMA8	168448	577	57	88783	23312	0	0	0	0	50	7	2186440	1	1
PSMB1	425191	598	-16	82297	23312	0	0	0	0	50	4	2260606	1	1
PSMB10	879834	158	50	90428	29986	0	0	0	0	50	1	3137485	1	1
PSMB11	1261207	185	41	95457	32148	0	0	0	0	50	5	2848106	1	1
PSMB3	1198833	207	37	71487	19035	0	0	0	0	50	8	2400290	1	1
PSMB4	1322568	174	42	89441	26320	0	0	1	0	2	1	136206	1	1
PSMB5	1251074	185	39	96021	29328	0	0	0	0	50	4	2861313	1	1
PSMB6	1368906	195	28	80229	24675	0	0	1	0	50	8	2599758	1	1
PSMB7	492165	406	37	94282	27542	0	0	0	0	50	2	2994511	1	1
PSMB8	1253457	401	26	107207	32383	0	0	0	0	50	5	2517273	1	1
PSMB9	1253457	401	26	73367	22795	0	0	0	0	50	5	2517273	1	1
PSMC2	355264	620	17	150823	39245	0	0	0	0	50	4	2745035	1	1
PSMC3IP	1884163	177	38	78725	18001	0	0	0	0	50	4	3145663	1	1
PSMC4	1335888	522	35	144243	38916	0	0	1	0	13	6	1087721	1	1
PSMC5	1446139	380	27	139778	39151	0	0	0	0	50	11	2474879	1	1
PSMC6	314095	313	11	142128	36096	0	0	0	0	50	1	2599899	1	1
PSMD1	1175473	345	36	331115	85963	0	0	0	0	50	8	2687601	1	1
PSMD10	201673	NaN	25	77268	21291	0	0	0	0	50	11	2531185	1	1
PSMD12	486488	285	-1	159095	40138	0	0	1	0	7	3	501396	1	1
PSMD2	1447013	268	44	307897	88172	0	0	0	0	50	10	3706279	1	1
PSMD3	1652518	216	28	180762	51747	0	0	0	0	50	4	2996391	1	1
PSMD5	645542	212	30	169529	49444	0	0	0	0	50	2	2179954	1	1
PSMD7	459751	433	-7	112471	28388	0	0	0	0	50	4	2968003	1	1
PSMD8	1467279	253	0	117171	34968	0	0	0	0	50	4	2638815	1	1
PSMD9	831519	195	45	76939	20633	0	0	0	0	50	3	2631906	1	1
PSME1	974559	220	41	98512	24722	0	0	0	0	50	5	3243235	1	1
PSME2	974559	220	41	86198	21526	0	0	0	0	50	5	3243235	1	1
PSME3	1633092	190	33	95410	23594	0	0	0	0	50	8	2689481	1	1
PSME4	238848	489	9	638025	168213	0	0	0	0	50	2	2669271	1	1
PSMF1	524116	527	14	91838	27166	0	0	0	0	50	8	2659260	1	1
PSMG1	383292	235	30	99123	26508	0	0	0	0	50	6	3403082	1	1
PSMG2	434233	206	35	90851	24910	0	0	0	0	50	4	2692677	1	1
PSMG3	547999	271	44	40608	12549	0	0	0	0	50	3	2462048	1	1
PSMG4	NaN	NaN	NaN	62181	17907	0	0	0	0	50	12	5252015	1	1
PSORS1C1	3178076	283	21	51794	15181	0	0	0	0	50	4	2780191	1	1
PSORS1C2	3364017	401	19	44039	14476	0	0	0	0	50	1	1960981	1	1
PSPH	749444	642	7	76939	21479	0	0	0	0	50	8	2980552	1	1
PSPN	943949	407	31	48692	18142	0	0	0	0	50	6	2387459	1	1
PSRC1	988224	302	29	123892	30503	0	0	0	0	50	4	2910240	1	1
PSTK	274189	673	11	119333	31537	0	0	0	0	50	4	2487428	1	1
PSTPIP1	327336	436	33	146217	38070	0	0	0	0	50	2	2744095	1	1
PTAFR	794194	213	28	112847	32806	0	0	0	0	50	3	3236420	1	1
PTAR1	288169	640	-11	137428	37271	0	0	0	0	50	8	3040101	1	1
PTBP1	2041736	198	25	189316	54614	0	0	0	0	50	2	2909911	1	1
PTBP2	334207	676	-16	181749	50619	0	0	1	0	50	4	2057237	1	1
PTCD1	1327454	288	60	230253	70218	0	0	0	0	50	4	2273813	1	1
PTCD2	421218	342	27	134796	35109	0	0	0	0	50	6	2701513	1	1
PTCD3	971062	420	46	245857	59549	0	0	0	0	50	3	3409192	1	1
PTCH2	656648	191	36	395223	128733	0	0	0	0	50	4	2889184	1	1
PTCHD1	397667	NaN	-2	292669	84788	0	0	0	0	50	9	2902626	1	1
PTCHD2	759100	482	25	457733	142786	0	0	0	0	17	2	1235583	1	1
PTCHD3	345745	581	2	253236	73320	0	0	0	0	50	1	2814971	1	1
PTCRA	1086050	203	41	89112	32148	0	0	0	0	50	4	2217131	1	1
PTDSS1	219234	671	13	166098	41454	0	0	0	0	50	1	3103222	1	1
PTDSS2	2206786	344	58	166380	46248	0	0	0	0	50	12	3185566	1	1
PTEN	259678	300	34	142316	33088	0	0	0	0	50	5	2407810	1	1
PTER	104989	791	-7	117312	32994	0	0	0	0	50	6	2618276	1	1
PTGDR	405022	533	18	114210	38916	0	0	0	0	50	4	3515553	1	1
PTGDS	1979517	188	34	65894	18283	0	0	0	0	50	3	2778593	1	1
PTGER1	954144	204	43	122200	49679	0	0	0	0	50	1	2942717	1	1
PTGER2	405022	533	18	113787	38634	0	0	1	0	19	2	836976	1	1
PTGER3	130184	907	-19	159988	48974	0	0	0	0	50	2	2900417	1	1
PTGER4	210761	496	-8	156557	51418	0	0	0	0	50	9	3137391	1	1
PTGES	600401	187	44	50196	15933	0	0	0	0	50	4	2827896	1	1
PTGES2	1898149	195	32	124785	38493	0	0	0	0	50	5	2903989	1	1
PTGES3	2757565	164	43	60254	11797	0	0	0	0	40	4	2471824	1	1
PTGFR	249935	671	-16	128968	35015	0	0	0	0	50	7	2990798	1	1
PTGFRN	760797	540	24	289426	87326	0	0	0	0	50	9	3781667	1	1
PTGIR	1139694	347	28	121918	42911	0	0	0	0	50	4	2820094	1	1
PTGIS	1117465	380	52	167790	49491	0	0	0	0	50	2	2579642	1	1
PTGR1	499818	309	16	117077	31960	0	0	0	0	50	4	2456126	1	1
PTGR2	502038	155	50	122153	31819	0	0	0	0	50	7	2615550	1	1
PTGS1	343200	635	27	203510	55930	0	0	0	0	50	7	3221192	1	1
PTH	264102	625	-6	39715	10481	0	0	0	0	50	7	3358855	1	1
PTH1R	442069	376	41	200267	58891	0	0	0	0	50	4	2650189	1	1
PTH2	2173457	290	44	31255	12596	0	0	0	0	50	2	2620720	1	1
PTH2R	221399	671	0	189551	50290	0	0	0	0	50	4	2524793	1	1
PTHLH	315469	581	-4	59408	17860	0	0	0	0	50	1	2008404	1	1
PTK2B	326685	491	30	351137	93013	0	0	1	0	50	4	2632893	1	1
PTK6	1262904	298	54	151763	43663	0	0	0	0	50	4	2483057	1	1
PTK7	1273888	301	39	360067	103682	0	0	0	0	50	7	3472266	1	1
PTMA	1003689	202	24	41313	8319	0	0	0	0	4	0	164829	1	1
PTMS	2816186	232	48	37835	7990	0	0	0	0	4	1	148896	1	1
PTN	189251	879	-26	59314	14288	0	0	0	0	50	5	2668754	1	1
PTOV1	1673246	205	37	140107	42488	0	0	0	0	50	3	2780990	1	1
PTP4A1	256545	154	15	60066	15792	0	0	0	0	50	3	2390373	1	1
PTP4A2	1200691	128	37	59690	13630	0	0	0	0	50	6	3418404	1	1
PTP4A3	170603	382	51	59173	16685	0	0	0	0	50	4	2512996	1	1
PTPDC1	449197	349	25	279509	79054	0	0	0	0	10	1	466475	1	1
PTPLA	488883	383	4	98230	27683	0	0	0	0	50	2	2411993	1	1
PTPLAD1	602545	187	27	127370	31819	0	0	0	0	50	3	2709456	1	1
PTPLAD2	144026	601	5	81733	20492	0	0	0	0	50	6	2456784	1	1
PTPLB	306542	274	38	86762	24769	0	0	0	0	50	3	2280769	1	1
PTPMT1	1001413	219	34	81733	20210	0	0	0	0	50	5	2390373	1	1
PTPN1	621979	153	51	151669	37835	0	0	0	0	50	5	2330307	1	1
PTPN12	306142	489	24	270908	69325	0	0	0	0	50	3	3188903	1	1
PTPN13	239175	533	31	852157	228044	0	0	1	0	50	9	3008188	1	1
PTPN18	369510	593	29	156933	46248	0	0	0	0	50	5	2769099	1	1
PTPN2	435935	152	46	147016	36848	0	0	0	0	50	2	2160684	1	1
PTPN20A	NaN	NaN	NaN	301834	67586	0	0	0	0	50	12	5301694	1	1
PTPN21	154907	686	-6	393813	112800	0	0	0	0	37	4	2452319	1	1
PTPN22	326668	406	15	284397	71628	0	0	0	0	50	2	2861031	1	1
PTPN4	346126	446	25	324582	82203	0	0	0	0	50	6	3501406	1	1
PTPN5	605685	562	26	193170	54144	0	0	0	0	50	5	2987884	1	1
PTPN6	2704950	211	47	223297	59690	0	0	0	0	50	4	3512028	1	1
PTPN9	669446	257	47	202617	55413	0	0	0	0	50	4	2893179	1	1
PTPRA	807310	396	46	277911	73602	0	0	0	0	50	9	3616368	1	1
PTPRB	159250	454	-26	757499	206941	0	0	0	0	17	5	1592971	1	1
PTPRC	100900	412	0	457968	113364	0	0	0	0	41	3	2616866	1	1
PTPRCAP	1392213	215	53	64766	23641	0	0	0	0	50	1	2040458	1	1
PTPRD	15780	1275	-26	657013	181091	0	0	0	0	29	4	1692752	1	1
PTPRF	996816	182	33	635628	189504	0	0	0	0	14	3	882472	1	1
PTPRH	1036194	199	2	374073	108993	0	0	0	0	50	6	2229398	1	1
PTPRM	66398	696	-17	502806	135360	0	0	1	0	50	7	3182276	1	1
PTPRO	367328	560	-14	420415	109040	0	0	0	0	50	2	2630872	1	1
PTPRQ	NaN	NaN	NaN	729581	193687	0	0	0	0	50	12	5427795	1	1
PTPRU	365922	395	24	490257	141846	0	0	0	0	50	4	2619827	1	1
PTRF	2209303	160	31	126289	39668	0	0	0	0	50	4	3105431	1	1
PTRH1	1098647	172	32	69184	24581	0	0	0	0	50	2	2381349	1	1
PTRH2	1084897	398	21	58985	17437	0	0	0	0	50	4	2616349	1	1
PTS	383407	362	9	52311	12549	0	0	0	0	50	1	3262787	1	1
PTTG1	197504	619	30	69419	19552	0	0	0	0	50	8	2666310	1	1
PTTG1IP	690574	213	62	62745	16638	0	0	0	0	50	4	2136573	1	1
PTTG2	NaN	NaN	NaN	62228	18847	0	0	0	0	50	12	5252955	1	1
PTX3	NaN	NaN	NaN	124644	38070	0	0	0	0	50	12	5272178	1	1
PTX4	1254229	256	34	149084	52405	0	0	0	0	10	0	518175	1	1
PUF60	2279638	229	25	187624	55742	0	0	0	0	50	6	3589766	1	1
PUM1	498145	189	36	400017	114774	0	0	0	0	50	4	2492175	1	1
PUM2	532255	184	29	359221	102272	0	0	0	0	50	7	3142467	1	1
PURA	830974	290	48	104387	32524	0	0	0	0	50	3	3272610	1	1
PURB	1107527	219	54	100627	32054	0	0	0	0	50	12	3433115	1	1
PURG	339429	549	-11	127135	35438	0	0	0	0	50	4	2520234	1	1
PUS1	383304	269	30	141846	42018	0	0	0	0	50	7	3440071	1	1
PUS10	635242	350	33	187154	46624	0	0	1	0	50	6	3710838	1	1
PUS3	611330	414	14	162526	43052	0	0	0	0	50	5	2682901	1	1
PUS7	403383	192	37	230394	58092	0	0	0	0	50	6	2722287	1	1
PUS7L	132735	558	-16	241627	59831	0	0	0	0	50	0	3235433	1	1
PUSL1	1744013	273	28	99969	32853	0	0	0	0	50	6	3009880	1	1
PVALB	1248441	537	35	39950	9259	0	0	0	0	50	10	3824061	1	1
PVRIG	1465817	204	59	104293	36284	0	0	0	0	50	4	2473657	1	1
PVRL1	744818	555	30	219161	65095	0	0	1	0	50	5	3205306	1	1
PVRL2	920101	196	-3	217422	71487	0	0	0	0	50	8	2337263	1	1
PWP1	122461	805	19	176391	44133	0	0	0	0	50	2	2674723	1	1
PWP2	879237	219	61	312080	88642	0	0	0	0	50	5	2499413	1	1
PWWP2A	199338	417	21	261367	79007	0	0	0	0	50	4	2552758	1	1
PWWP2B	152612	271	-1	189551	64108	0	0	0	0	50	6	2731593	1	1
PXDN	55677	536	-18	494158	144572	0	0	0	0	50	5	2725342	1	1
PXDNL	62919	1068	-16	491103	140859	0	0	1	0	50	5	2743625	1	1
PXMP2	724450	495	35	65236	20210	0	0	0	0	50	5	3302173	1	1
PXMP4	714390	161	56	70970	20821	0	0	0	0	50	14	2641870	1	1
PXN	1615004	187	57	200267	56353	0	0	0	0	50	8	3203050	1	1
PXT1	968861	146	41	47940	10857	0	0	0	0	50	3	3530546	1	1
PYCARD	1203752	478	17	64014	20304	0	0	0	0	50	4	2131873	1	1
PYCR1	3798594	211	19	113975	36895	0	0	0	0	50	1	2439441	1	1
PYCR2	923085	239	20	105656	33511	0	0	0	0	50	2	2372184	1	1
PYCRL	2183482	235	37	93107	31396	0	0	0	0	50	8	2592520	1	1
PYDC1	NaN	NaN	NaN	29328	9588	0	0	0	0	31	3	2315831	1	1
PYDC2	101042	886	13	32336	8836	0	0	0	0	50	5	2823666	1	1
PYGO2	1612870	224	35	130378	42911	0	0	0	0	50	4	2440898	1	1
PYHIN1	97254	914	6	171268	45872	0	0	0	0	50	2	2318604	1	1
PYROXD1	500770	836	-29	174182	43945	0	0	0	0	50	4	2251817	1	1
PYROXD2	142644	581	4	196648	58280	0	0	0	0	50	9	3216022	1	1
PYY	920082	241	29	32383	10481	0	0	0	0	50	5	2305585	1	1
QARS	1898051	203	36	266725	75059	0	0	0	0	50	5	3035260	1	1
QDPR	271816	901	31	82861	24158	0	0	0	0	50	7	2575224	1	1
QKI	81134	1131	1	127464	34968	0	0	0	0	50	4	2583261	1	1
QPCT	495490	182	32	122200	34310	0	0	0	0	50	7	2516850	1	1
QPCTL	939821	180	44	122764	42629	0	0	0	0	50	4	2446538	1	1
QPRT	NaN	NaN	NaN	95128	32900	0	0	0	0	50	12	5267008	1	1
QRFP	727815	241	22	43240	14570	0	0	0	0	50	5	2743155	1	1
QRFPR	268761	809	-2	145559	39997	0	0	0	0	50	8	2592567	1	1
QRICH1	1848854	185	39	259111	74636	0	0	0	0	48	4	2868504	1	1
QRSL1	227264	174	40	179634	49773	0	0	0	0	50	4	2223476	1	1
QSOX1	440831	254	9	247643	76798	0	0	0	0	50	6	3425548	1	1
QSOX2	936497	244	40	232227	69936	0	0	0	0	50	5	3615569	1	1
QTRTD1	426794	504	26	141094	39386	0	0	0	0	50	9	3714363	1	1
R3HDM1	561193	558	20	376940	101896	0	0	0	0	50	5	2392253	1	1
R3HDM2	1862761	172	55	334170	91227	0	0	1	0	50	5	2427550	1	1
R3HDML	813168	376	10	86104	23594	0	0	0	0	50	2	2117726	1	1
RAB10	591333	135	44	70547	17296	0	0	0	0	50	2	2535321	1	1
RAB11A	701874	296	36	74119	19928	0	0	0	0	50	14	2842325	1	1
RAB11B	726988	204	0	74495	20680	0	0	0	0	50	5	2703440	1	1
RAB11FIP1	660779	379	37	416937	129297	0	0	0	0	50	2	3414926	1	1
RAB11FIP2	100461	912	-1	174699	44556	0	0	0	0	50	3	2559949	1	1
RAB11FIP3	1422744	207	37	254693	75247	0	0	1	0	11	4	1174671	1	1
RAB11FIP4	501371	307	30	217939	59831	0	0	0	0	50	4	2768018	1	1
RAB11FIP5	489748	460	18	210842	68056	0	0	0	0	50	2	2334772	1	1
RAB12	241286	451	11	83895	22560	0	0	0	0	50	1	2857318	1	1
RAB13	2028800	222	34	72380	18142	0	0	0	0	50	3	2413732	1	1
RAB14	611254	365	27	76704	18612	0	0	0	0	50	4	2649437	1	1
RAB15	521616	387	35	72756	19317	0	0	0	0	50	2	2791753	1	1
RAB17	492799	440	11	72615	20304	0	0	0	0	50	7	3129871	1	1
RAB18	313003	549	0	72803	18424	0	0	0	0	50	2	2896939	1	1
RAB19	359405	521	24	73931	20257	0	0	0	0	50	6	3663086	1	1
RAB1B	2133752	236	53	69325	19223	0	0	0	0	50	13	3232143	1	1
RAB20	495660	278	39	77644	22325	0	0	0	0	50	5	2452742	1	1
RAB21	260669	431	-3	78161	20821	0	0	0	0	50	5	2656769	1	1
RAB22A	841935	330	18	68056	17813	0	0	0	0	50	4	2495324	1	1
RAB23	314024	348	23	83613	20445	0	0	0	0	50	5	2978437	1	1
RAB24	942017	227	53	72756	18048	0	0	1	0	34	4	1563502	1	1
RAB25	2005405	213	39	71440	21338	0	0	0	0	50	6	2873909	1	1
RAB26	1938163	224	40	86950	26273	0	0	0	0	50	6	2806464	1	1
RAB27B	105818	372	-13	76140	19317	0	0	0	0	50	0	3033615	1	1
RAB28	134712	704	22	94517	23077	0	0	0	0	10	2	576361	1	1
RAB2A	234041	512	24	75529	18518	0	0	0	0	50	6	2675240	1	1
RAB2B	707390	470	30	76610	19693	0	0	0	0	50	4	3126581	1	1
RAB30	307557	285	13	70218	18330	0	0	0	0	50	1	2602061	1	1
RAB31	441061	148	43	69043	17249	0	0	0	0	50	3	2321518	1	1
RAB32	56448	901	-33	76046	20680	0	0	0	0	50	6	2318181	1	1
RAB33B	392237	299	32	76892	20962	0	0	0	0	50	3	2543264	1	1
RAB34	1695792	208	40	116701	32336	0	0	0	0	50	7	3369007	1	1
RAB35	1564246	225	45	73743	14523	0	0	0	0	50	16	2883873	1	1
RAB36	261227	555	48	114962	32242	0	0	0	0	50	2	2477981	1	1
RAB37	929990	484	15	110544	31161	0	0	0	0	50	8	2246177	1	1
RAB39	421657	536	15	72192	20868	0	0	0	0	50	6	2549797	1	1
RAB39B	371405	NaN	-13	70641	20445	0	0	0	0	50	3	2804208	1	1
RAB3A	1178047	210	43	75670	19787	0	0	0	0	50	8	2943422	1	1
RAB3B	701660	353	22	74871	20163	0	0	0	0	50	6	3391896	1	1
RAB3C	142186	420	9	79665	19317	0	0	0	0	50	3	2625044	1	1
RAB3D	1385739	197	31	74918	20398	0	0	0	0	50	6	2934915	1	1
RAB3GAP2	651142	476	4	482173	126665	0	0	0	0	50	8	2478686	1	1
RAB3IL1	1998419	212	69	128686	38399	0	0	0	0	50	14	3644474	1	1
RAB3IP	561550	488	-11	166098	41313	0	0	0	0	50	6	2583966	1	1
RAB40A	458015	NaN	22	90710	27448	0	0	0	0	50	3	2513043	1	1
RAB40B	855855	243	21	92449	28388	0	0	0	0	50	6	2358836	1	1
RAB41	215874	NaN	52	78819	19317	0	0	0	0	50	7	2994605	1	1
RAB42	816470	183	25	34451	10387	0	0	0	0	50	6	2722616	1	1
RAB43	1142757	352	44	70970	20257	0	0	0	0	50	2	2517884	1	1
RAB4A	285692	361	9	76939	19646	0	0	0	0	50	0	3137626	1	1
RAB4B	1157241	186	29	73461	21009	0	0	0	0	50	0	2427033	1	1
RAB5A	103261	609	-8	74636	19552	0	0	0	0	50	5	2636183	1	1
RAB5B	2080397	229	31	74777	19411	0	0	0	0	50	7	2679000	1	1
RAB6B	530925	520	25	73884	18471	0	0	0	0	50	8	2130557	1	1
RAB6C	342211	671	4	83425	24440	0	0	0	0	50	6	2589559	1	1
RAB7A	1090310	277	54	72239	18565	0	0	0	0	50	5	2833489	1	1
RAB7L1	717622	377	37	70500	18048	0	0	0	0	50	3	3324122	1	1
RAB8A	761374	298	42	73696	18236	0	0	0	0	50	3	2482211	1	1
RAB8B	451708	214	44	73837	18377	0	0	0	0	50	4	2341493	1	1
RAB9A	135235	NaN	48	67962	18048	0	0	0	0	50	7	2633034	1	1
RAB9B	472103	NaN	26	68009	18001	0	0	0	0	50	6	3352369	1	1
RABAC1	1150724	438	33	62040	19176	0	0	0	0	50	8	2894824	1	1
RABEP1	1246822	382	24	300471	74166	0	0	0	0	50	8	2839270	1	1
RABEP2	1189140	257	55	189645	58515	0	0	0	0	50	9	2900840	1	1
RABEPK	951081	168	46	126571	35156	0	0	0	0	50	6	2822538	1	1
RABGAP1	340132	482	34	372099	94611	0	0	0	0	50	1	2260700	1	1
RABGAP1L	235125	938	7	297557	74965	0	0	0	0	50	2	2948968	1	1
RABGEF1	539697	302	55	170845	41783	0	0	0	0	50	3	2251065	1	1
RABGGTA	915114	220	38	191572	57998	0	0	0	0	50	5	2782729	1	1
RABGGTB	152545	578	-9	115620	29610	0	0	0	0	50	5	2730794	1	1
RABIF	422793	318	28	41407	11891	0	0	0	0	50	7	2716647	1	1
RABL2A	522522	603	16	82767	19176	0	0	0	0	50	3	2598536	1	1
RABL2B	266017	295	32	86433	20163	0	0	0	0	50	4	2690092	1	1
RABL3	307936	475	10	82720	21761	0	0	0	0	50	1	2825734	1	1
RABL5	838595	278	46	65800	15839	0	0	0	0	50	5	3439178	1	1
RAC1	NaN	NaN	NaN	72615	20445	0	0	1	0	4	1	192700	1	1
RAC2	845055	230	67	66035	18988	0	0	0	0	50	4	2248715	1	1
RAC3	3814891	211	28	65095	19364	0	0	0	0	50	1	2355969	1	1
RACGAP1	1018478	211	52	216999	59784	0	0	0	0	50	7	2175630	1	1
RAD1	241905	675	21	97384	25145	0	0	0	0	50	2	2694698	1	1
RAD17	467846	314	46	237867	61194	0	0	0	0	50	5	2804772	1	1
RAD21	482614	426	18	220994	53674	0	0	0	0	50	3	2350564	1	1
RAD21L1	NaN	NaN	NaN	197024	46201	0	0	0	0	50	12	5280309	1	1
RAD23A	1886809	335	40	123516	34968	0	0	0	0	50	6	2401512	1	1
RAD23B	255220	467	1	138791	39715	0	0	0	0	50	6	3314628	1	1
RAD51	1017781	161	47	130895	35626	0	0	0	0	50	4	2588854	1	1
RAD51AP1	275215	908	30	123234	31161	0	0	0	0	50	6	2767313	1	1
RAD51AP2	135410	1311	2	397949	94423	0	0	0	0	3	0	219960	1	1
RAD51L1	446885	404	37	135548	38305	0	0	0	0	50	1	3098851	1	1
RAD51L3	516190	504	23	128451	41595	0	0	1	0	43	3	2134975	1	1
RAD52	473725	289	44	144478	38963	0	0	0	0	50	3	2831280	1	1
RAD54B	544647	412	23	312832	80417	0	0	0	0	50	3	3092976	1	1
RAD54L	690472	205	31	255586	70970	0	0	0	0	50	3	2325889	1	1
RAD54L2	647863	387	39	489834	142974	0	0	0	0	50	1	3498727	1	1
RAD9A	1269888	177	51	132164	39574	0	0	0	0	50	6	2732721	1	1
RAE1	181292	604	9	130096	32195	0	0	0	0	50	6	2750675	1	1
RAET1E	423805	245	34	90052	23876	0	0	0	0	50	3	2645113	1	1
RAET1G	423805	245	34	112189	32336	0	0	0	0	50	3	2645113	1	1
RAET1L	402308	382	51	83096	23218	0	0	0	0	50	5	2948169	1	1
RAF1	408529	172	32	223485	60066	0	0	0	0	50	7	2472670	1	1
RAG1	97499	412	-17	346860	95316	0	0	0	0	50	1	2696672	1	1
RAG2	96246	531	-26	176391	47517	0	0	0	0	50	6	3023557	1	1
RAI1	1199281	260	16	611470	197447	0	0	1	0	50	9	3051804	1	1
RAI14	270712	554	-7	347001	86151	0	0	1	0	50	6	2681115	1	1
RAI2	61797	NaN	26	172819	52358	0	0	0	0	50	11	2637593	1	1
RALA	221320	445	20	72051	17766	0	0	0	0	50	5	2908313	1	1
RALB	221264	444	37	71675	18142	0	0	0	0	50	7	3006825	1	1
RALBP1	472280	369	46	226117	56447	0	0	0	0	50	3	2421299	1	1
RALGAPA1	258743	457	12	716421	189081	0	0	0	0	18	1	1016516	1	1
RALGAPA2	239875	869	6	641080	173618	0	0	0	0	50	2	2805430	1	1
RALGDS	1852158	322	51	307944	91791	0	0	0	0	50	3	2630731	1	1
RALGPS1	419512	353	41	194204	51982	0	0	0	0	50	8	2868081	1	1
RALGPS2	364466	434	-2	206894	50854	0	0	0	0	50	4	2547729	1	1
RALY	873171	398	61	103024	31349	0	0	0	0	50	8	2758383	1	1
RALYL	28254	1435	-22	105938	27589	0	0	0	0	50	5	2279406	1	1
RAMP1	571081	382	23	49350	14805	0	0	0	0	50	4	2960765	1	1
RAMP2	1633092	190	33	59173	17249	0	0	0	0	50	8	2689481	1	1
RAMP3	1003768	291	50	49820	14617	0	0	0	0	50	7	2518025	1	1
RAN	214809	440	-6	75811	19364	0	0	0	0	50	5	2739301	1	1
RANBP1	503106	277	64	71205	17061	0	0	0	0	50	6	2280957	1	1
RANBP17	214548	691	12	377786	98371	0	0	0	0	50	2	2432485	1	1
RANBP3	1166723	392	36	195238	54050	0	0	0	0	50	8	2371808	1	1
RANBP3L	213853	402	5	172725	42864	0	0	0	0	50	0	2510881	1	1
RANBP6	350338	339	24	367070	101050	0	0	0	0	21	0	1212647	1	1
RANBP9	277023	378	29	246045	70359	0	0	0	0	50	9	3038409	1	1
RANGAP1	1301913	179	53	198998	58186	0	0	0	0	50	5	2772530	1	1
RANGRF	NaN	NaN	NaN	84882	19881	0	0	0	0	50	12	5253989	1	1
RAP1B	439623	356	37	65565	16638	0	0	0	0	50	8	2640695	1	1
RAP1GAP	529490	297	34	262589	70735	0	0	1	0	50	6	2842466	1	1
RAP1GAP2	518031	418	12	253941	69090	0	0	0	0	50	5	2703863	1	1
RAP1GDS1	116633	909	6	210560	54943	0	0	0	0	50	2	2435305	1	1
RAP2A	343135	533	28	61570	16826	0	0	0	0	50	5	2832408	1	1
RAP2B	59808	598	-2	60207	17625	0	0	0	0	50	5	2975288	1	1
RAP2C	152540	NaN	18	61946	17014	0	0	0	0	50	1	2055404	1	1
RAPGEF1	629872	355	32	372851	105421	0	0	0	0	50	5	3461550	1	1
RAPGEF2	136300	480	3	509621	137851	0	0	1	0	50	4	2355687	1	1
RAPGEF5	747975	629	4	259722	62463	0	0	0	0	50	8	3135041	1	1
RAPGEF6	314836	627	30	604984	155852	0	0	0	0	50	3	2251817	1	1
RAPGEFL1	1502125	165	37	156416	44227	0	0	0	0	50	9	3511417	1	1
RAPH1	383558	333	19	428687	131647	0	0	0	0	10	0	627826	1	1
RAPSN	1022438	245	47	139637	39010	0	0	0	0	50	6	3153183	1	1
RARB	216662	812	-14	153220	40655	0	0	0	0	50	4	2772107	1	1
RARG	1677275	191	49	168871	49115	0	0	0	0	50	12	2644220	1	1
RARRES1	197614	972	-6	100110	29610	0	0	0	0	50	4	2504536	1	1
RARRES2	315538	514	32	55977	16215	0	0	0	0	50	8	3255361	1	1
RARRES3	854193	303	56	56212	15557	0	0	0	0	50	6	2181881	1	1
RARS	413838	432	30	229031	58750	0	0	0	0	50	3	3228806	1	1
RARS2	236344	534	28	203745	52452	0	0	0	0	50	5	2337216	1	1
RASA1	154501	726	24	360067	98183	0	0	0	0	20	0	4567742	1	1
RASA2	405454	259	28	298685	74119	0	0	0	0	50	8	3377185	1	1
RASA4	NaN	NaN	NaN	271425	80229	0	0	0	0	50	12	5314337	1	1
RASAL1	518680	387	34	270955	80840	0	0	0	0	50	3	2707341	1	1
RASAL3	524410	481	33	327872	109792	0	0	0	0	50	9	3118920	1	1
RASD1	915530	220	-3	93342	26508	0	0	0	0	50	7	2233346	1	1
RASD2	378214	227	-30	89347	24722	0	0	0	0	50	4	2653291	1	1
RASEF	119712	813	-45	254552	67915	0	0	0	0	50	6	3158024	1	1
RASGEF1A	424273	492	-11	167320	43334	0	0	0	0	50	2	3374976	1	1
RASGEF1B	9755	972	9	167649	40185	0	0	0	0	50	8	4013424	1	1
RASGEF1C	1740168	432	23	160364	44509	0	0	0	0	50	9	2101464	1	1
RASGRF1	420514	488	42	436160	117970	0	0	0	0	50	3	2964290	1	1
RASGRF2	214755	766	29	424833	113505	0	0	0	0	50	6	2766796	1	1
RASGRP1	97743	604	-5	272788	73790	0	0	0	0	50	6	3031265	1	1
RASGRP3	124045	680	9	239136	61617	0	0	0	0	50	4	3456991	1	1
RASGRP4	1459788	221	4	226540	67586	0	0	0	0	33	1	1627187	1	1
RASIP1	1635420	190	44	306487	107489	0	0	1	0	50	14	2782024	1	1
RASL10A	849693	251	36	65283	22419	0	0	0	0	50	3	2853370	1	1
RASL10B	675201	196	3	67116	20304	0	0	0	0	50	6	2711195	1	1
RASL11A	284055	265	46	80323	24158	0	0	0	0	50	9	2842701	1	1
RASL11B	170130	812	9	83002	24017	0	0	0	0	50	6	2554215	1	1
RASL12	688371	189	44	88407	26790	0	0	0	0	50	8	3101154	1	1
RASSF1	843769	206	51	130425	39339	0	0	0	0	50	6	2702876	1	1
RASSF10	267963	398	10	194768	66364	0	0	0	0	50	1	3162489	1	1
RASSF2	467742	485	32	112894	31067	0	0	0	0	50	6	2667532	1	1
RASSF3	450247	476	17	82626	20727	0	0	0	0	50	2	2747479	1	1
RASSF4	75634	905	25	111954	29892	0	0	0	0	50	8	2916726	1	1
RASSF5	504163	288	21	151904	45637	0	0	0	0	50	4	2853699	1	1
RASSF6	351984	573	28	131459	30973	0	0	0	0	50	6	3207938	1	1
RASSF8	143649	396	4	147110	38869	0	0	0	0	50	2	2246271	1	1
RASSF9	22408	552	-27	147392	37600	0	0	0	0	50	7	2729384	1	1
RAVER1	1802015	191	21	243319	83942	0	0	1	0	50	6	3404257	1	1
RAVER2	269434	456	-10	229642	64061	0	0	0	0	50	9	2603471	1	1
RAX	293564	549	20	109181	38728	0	0	0	0	50	4	3513015	1	1
RAX2	2144458	206	34	58515	20868	0	0	0	0	50	5	2538000	1	1
RB1CC1	97322	559	-1	550746	136347	0	0	0	0	28	4	1778668	1	1
RBAK	1723793	462	34	247455	57246	0	0	0	0	50	3	2133753	1	1
RBBP4	1452351	195	34	149648	37036	0	0	0	0	50	7	3760658	1	1
RBBP5	655446	431	37	185979	49350	0	0	0	0	50	4	2610474	1	1
RBBP6	283287	204	25	609872	165487	0	0	0	0	50	2	2742215	1	1
RBBP7	289514	NaN	39	148849	37553	0	0	0	0	50	3	2875272	1	1
RBBP9	414549	436	23	65189	16450	0	0	0	0	50	3	3322571	1	1
RBCK1	802744	165	41	176062	48974	0	0	0	0	50	3	2305679	1	1
RBKS	933934	279	32	109416	31443	0	0	0	0	50	5	2655547	1	1
RBL1	822888	309	42	367305	97995	0	0	0	0	50	4	2746680	1	1
RBL2	237885	403	-2	390382	103682	0	0	0	0	50	6	2910005	1	1
RBM10	819569	NaN	38	318284	87937	0	0	0	0	50	2	2188461	1	1
RBM11	99517	964	-30	96961	24863	0	0	0	0	50	9	2867470	1	1
RBM12	1423559	169	53	300753	94470	0	0	0	0	50	4	2461437	1	1
RBM12B	221692	552	-4	332619	91791	0	0	0	0	50	6	2567187	1	1
RBM15	449729	379	28	312080	103024	0	0	0	0	41	2	2210504	1	1
RBM15B	538437	536	39	282987	94188	0	0	0	0	27	5	1613839	1	1
RBM16	146505	412	17	426290	122482	0	0	0	0	50	1	2535791	1	1
RBM17	576205	399	45	138932	37318	0	0	0	0	50	1	3017118	1	1
RBM18	319049	597	19	65941	17672	0	0	0	0	50	1	3253152	1	1
RBM20	NaN	NaN	NaN	408900	118158	0	0	0	0	50	12	5352266	1	1
RBM22	1107515	211	54	144243	39480	0	0	0	0	50	12	3441904	1	1
RBM23	1177534	225	34	150259	43193	0	0	0	0	26	2	1234408	1	1
RBM24	249340	560	-6	81169	25709	0	0	0	0	50	7	2713498	1	1
RBM25	456437	274	42	293609	73555	0	0	0	0	41	2	2209517	1	1
RBM28	906031	255	22	265221	66411	0	0	0	0	50	2	2514829	1	1
RBM3	817501	NaN	29	55319	14899	0	0	0	0	50	3	2743625	1	1
RBM34	592746	168	26	152092	38822	0	0	0	0	50	1	2346052	1	1
RBM38	181292	604	9	52640	16873	0	0	0	0	50	6	2750675	1	1
RBM4	1432488	187	46	119897	36190	0	0	0	0	50	12	3240556	1	1
RBM41	226335	NaN	39	143115	36660	0	0	1	0	24	3	863813	1	1
RBM42	1162794	390	27	155758	53063	0	0	0	0	50	5	2723039	1	1
RBM43	215149	617	17	120461	32665	0	0	0	0	50	4	2387647	1	1
RBM44	570382	407	24	363404	90475	0	0	0	0	50	4	2981915	1	1
RBM45	234602	603	21	163513	42770	0	0	0	0	50	3	2660294	1	1
RBM47	247828	341	64	194439	59079	0	0	1	0	50	5	2634491	1	1
RBM4B	1432488	187	46	119051	34921	0	0	0	0	50	12	3240556	1	1
RBM5	965735	196	35	286136	72568	0	0	0	0	50	9	2949814	1	1
RBM6	1079795	152	39	386058	100674	0	0	1	0	50	3	3814473	1	1
RBM7	157610	477	-8	92402	23077	0	0	0	0	50	11	3077889	1	1
RBM8A	706346	230	49	61758	15369	0	0	0	0	50	2	2857083	1	1
RBM9	1264586	388	-26	164688	39339	0	0	0	0	50	7	2759840	1	1
RBMS1	191666	366	5	142692	36801	0	0	0	0	50	3	2551583	1	1
RBMS2	2807863	166	57	141282	38634	0	0	0	0	50	4	3449048	1	1
RBMS3	30243	808	-11	158390	41125	0	0	0	0	50	5	3607297	1	1
RBMX	275533	NaN	28	147439	30926	0	0	0	0	50	3	2838471	1	1
RBMX2	301748	NaN	37	111202	28529	0	0	0	0	50	5	2497486	1	1
RBMXL1	316278	598	5	125678	39715	0	0	0	0	50	2	2647933	1	1
RBMY1A1	NaN	NaN	NaN	510279	139026	0	0	0	0	50	12	5373134	1	1
RBMY1B	NaN	NaN	NaN	680372	185368	0	0	0	0	50	12	5419476	1	1
RBMY1D	NaN	NaN	NaN	680372	185368	0	0	0	0	50	12	5419476	1	1
RBMY1F	NaN	NaN	NaN	340562	92308	0	0	0	0	50	12	5326416	1	1
RBMY1J	NaN	NaN	NaN	340562	92308	0	0	0	0	50	12	5326416	1	1
RBP1	226923	848	13	74777	19975	0	0	0	0	50	5	2300462	1	1
RBP2	232582	754	21	47987	11092	0	0	0	0	50	5	2901639	1	1
RBP3	117080	445	21	396915	132681	0	0	0	0	4	0	437147	1	1
RBP4	450249	305	20	70171	18095	0	0	0	0	50	5	2831092	1	1
RBP5	2422791	224	38	47282	12220	0	0	0	0	50	5	2342997	1	1
RBP7	744954	240	24	48457	10622	0	0	1	0	1	1	35485	1	1
RBPJ	178487	597	36	179117	47329	0	0	0	0	50	8	2479485	1	1
RBPMS	473452	363	27	92684	26461	0	0	0	0	50	4	2496969	1	1
RBX1	1044535	269	43	39903	8742	0	0	0	0	18	4	1184071	1	1
RCAN1	337408	491	39	95692	25850	0	0	0	0	50	0	2328709	1	1
RCAN2	55610	819	8	66364	19082	0	0	0	0	50	10	3156943	1	1
RCAN3	470059	348	28	83613	21009	0	0	0	0	50	6	2719138	1	1
RCBTB1	430735	338	67	181185	50055	0	0	0	0	50	5	2593225	1	1
RCBTB2	387005	404	41	188376	51888	0	0	0	0	50	4	3730719	1	1
RCC1	NaN	NaN	NaN	152656	44603	0	0	0	0	50	12	5278711	1	1
RCC2	399978	210	28	177190	51089	0	0	0	0	50	4	3095561	1	1
RCCD1	793838	291	37	123281	39574	0	0	0	0	4	0	149319	1	1
RCE1	1628594	187	29	108664	35156	0	0	0	0	50	5	2700808	1	1
RCHY1	461415	491	19	96115	19223	0	0	0	0	50	3	2699586	1	1
RCL1	238716	573	26	125349	37365	0	0	0	0	50	3	3093493	1	1
RCN1	251970	683	-1	114304	28952	0	0	0	0	50	3	2456314	1	1
RCN2	335583	614	27	111766	26132	0	0	0	0	50	4	3540369	1	1
RCN3	2080142	210	41	111484	31067	0	0	0	0	50	7	2882604	1	1
RCOR1	1468114	190	42	166709	43804	0	0	0	0	50	13	4173271	1	1
RCOR2	1321109	201	51	174370	53486	0	0	0	0	50	5	2738596	1	1
RCOR3	279632	545	-1	202570	42347	0	0	0	0	50	5	2438125	1	1
RCVRN	63518	366	-41	68855	17296	0	0	0	0	50	4	2669506	1	1
RD3	384781	399	5	64719	19740	0	0	0	0	50	2	2835839	1	1
RDH10	259225	340	19	114539	32947	0	0	0	0	50	4	2927254	1	1
RDH11	479937	260	39	107207	31396	0	0	0	0	50	5	2355123	1	1
RDH12	482264	186	44	104810	32665	0	0	0	0	50	4	2405507	1	1
RDH13	1125216	432	-26	109792	34028	0	0	0	0	50	6	2490812	1	1
RDH14	39949	1075	-7	107818	35297	0	0	0	0	50	6	2538094	1	1
RDH16	2103486	286	26	104763	31443	0	0	0	0	50	11	3221521	1	1
RDH5	1814311	384	26	102178	35015	0	0	0	0	50	6	2105224	1	1
RDH8	1555841	413	0	101802	32994	0	0	0	0	50	3	2941871	1	1
RDM1	703538	424	31	106690	27542	0	0	0	0	50	3	2920862	1	1
RDX	137601	158	10	205813	48551	0	0	0	0	50	4	2900605	1	1
REC8	974559	220	41	186402	55695	0	0	0	0	50	5	3243235	1	1
RECQL	518837	836	-23	227621	55225	0	0	0	0	50	3	2210175	1	1
RECQL4	1755818	291	7	396069	127041	0	0	1	0	24	1	1430445	1	1
RECQL5	1912060	198	37	342818	99217	0	0	0	0	50	6	3141433	1	1
REEP1	696855	425	37	89347	16121	0	0	0	0	50	3	2900840	1	1
REEP2	1196831	209	49	85963	25004	0	0	0	0	50	8	3055658	1	1
REEP3	207194	412	22	88783	23453	0	0	0	0	50	3	2723509	1	1
REEP4	584373	219	34	87373	25709	0	0	0	0	50	7	2816052	1	1
REEP5	248831	340	44	65753	16873	0	0	0	0	50	1	2472247	1	1
REEP6	2352825	221	38	62040	18471	0	0	0	0	50	8	2419936	1	1
REG1A	10958	1389	-22	59314	14147	0	0	0	0	50	5	2314186	1	1
REG1B	10958	1389	-22	59220	14241	0	0	0	0	50	5	2314186	1	1
REG3A	10958	1389	-22	61476	16356	0	0	0	0	50	5	2314186	1	1
REG3G	21996	1408	-29	61429	15839	0	0	0	0	50	6	3070228	1	1
REG4	415110	581	26	82626	21009	0	0	0	0	50	9	2762895	1	1
RELA	4131934	202	53	182642	56494	0	0	0	0	50	3	2737562	1	1
RELB	1135715	208	25	189316	61100	0	0	0	0	50	4	2538799	1	1
RELL1	137374	764	41	92214	26508	0	0	0	0	50	6	2593272	1	1
RELL2	771583	353	25	101802	30597	0	0	0	0	50	6	3035495	1	1
RELT	561848	218	56	142457	45496	0	0	0	0	50	6	2827849	1	1
REM1	605825	450	-76	96209	31960	0	0	0	0	16	0	662230	1	1
RENBP	2355024	NaN	25	146593	40373	0	0	0	0	50	6	4037958	1	1
REP15	346550	376	-4	79007	21526	0	0	0	0	50	7	2959590	1	1
REPIN1	315538	514	32	200690	65095	0	0	0	0	50	8	3255361	1	1
REPS1	310511	613	16	271143	76704	0	0	0	0	50	6	3407923	1	1
RER1	561270	302	24	68620	18095	0	0	0	0	50	2	2503408	1	1
RERE	916698	436	27	517940	156745	0	0	0	0	50	3	2923447	1	1
RERGL	21334	1070	-35	71487	18189	0	0	0	0	50	6	2949015	1	1
RESP18	NaN	NaN	NaN	78866	21385	0	0	0	0	50	12	5255493	1	1
REST	590352	569	37	368198	98230	0	0	0	0	46	9	3058008	1	1
RETN	688482	384	31	37130	10669	0	0	0	0	50	2	2990234	1	1
RETNLB	129526	941	-3	38399	10387	0	0	0	0	50	3	2728162	1	1
RETSAT	975949	211	18	202993	61100	0	0	0	0	36	1	1675174	1	1
REV1	383815	639	27	427183	114821	0	0	0	0	50	8	3722306	1	1
REV3L	343769	434	41	1058205	283692	0	0	0	0	3	0	444761	1	1
REXO1	2226995	214	26	397526	128122	0	0	0	0	20	0	1243996	1	1
REXO1L1	NaN	NaN	NaN	435032	136864	0	0	0	0	50	12	5370972	1	1
REXO2	98814	612	-12	83378	20680	0	0	0	0	50	2	3355236	1	1
REXO4	1827885	416	28	143679	39198	0	0	0	0	50	7	2263567	1	1
RFC2	997452	202	51	122811	33276	0	0	0	0	50	7	2163316	1	1
RFC3	84617	580	33	128028	33276	0	0	0	0	50	7	2906057	1	1
RFC4	449980	384	25	125584	34592	0	0	0	0	50	6	2640836	1	1
RFC5	639801	584	-3	119051	31960	0	0	0	0	50	3	3322947	1	1
RFESD	307041	359	32	72615	18894	0	0	0	0	50	7	2499648	1	1
RFFL	439420	504	19	123422	33934	0	0	0	0	50	3	2568080	1	1
RFK	106798	603	-10	54191	13489	0	0	0	0	50	4	3093117	1	1
RFNG	3850694	197	34	109510	35156	0	0	0	0	50	1	2484514	1	1
RFPL1	723458	203	35	104904	30174	0	0	0	0	50	5	2931202	1	1
RFPL2	462468	580	-25	134843	39010	0	0	0	0	50	3	2481506	1	1
RFPL4A	NaN	NaN	NaN	96115	26555	0	0	0	0	50	12	5260663	1	1
RFPL4B	96263	432	0	87138	24534	0	0	0	0	50	5	2932753	1	1
RFT1	907827	192	39	180762	55554	0	0	0	0	50	4	2987696	1	1
RFTN1	117533	528	29	195238	54755	0	0	1	0	50	5	3092318	1	1
RFWD2	66809	929	-3	254928	65424	0	0	0	0	50	2	2841009	1	1
RFWD3	577167	151	31	260803	73790	0	0	0	0	50	6	2878985	1	1
RFX1	971756	231	32	324770	101050	0	0	0	0	42	4	2166559	1	1
RFX3	159455	1028	3	273446	74542	0	0	0	0	50	6	2843406	1	1
RFX4	247645	482	-1	275373	73884	0	0	0	0	50	7	2574848	1	1
RFX5	1322568	174	42	201677	64390	0	0	0	0	50	4	3086114	1	1
RFX6	206546	730	-19	317767	85634	0	0	0	0	16	3	894410	1	1
RFX8	NaN	NaN	NaN	164265	42441	0	0	0	0	50	12	5276549	1	1
RFXAP	191525	731	-15	90005	26602	0	0	0	0	50	6	3121129	1	1
RG9MTD1	549735	614	11	137240	34216	0	0	0	0	50	5	2820564	1	1
RG9MTD2	331308	847	9	120226	28106	0	0	0	0	50	5	2454528	1	1
RGAG1	100181	NaN	21	441753	146922	0	0	0	0	20	0	1238826	1	1
RGAG4	582710	NaN	53	186731	54379	0	0	0	0	50	7	2472106	1	1
RGL1	493691	597	14	276924	73320	0	0	0	0	50	1	2706683	1	1
RGL3	1255985	265	32	239371	74354	0	0	0	0	9	0	548114	1	1
RGL4	610486	266	30	158672	47470	0	0	0	0	50	3	2706401	1	1
RGN	830380	NaN	52	102742	27542	0	0	0	0	50	6	2479861	1	1
RGNEF	279980	577	39	594080	158860	0	0	0	0	50	5	2423978	1	1
RGP1	922448	190	48	142551	45120	0	0	0	0	50	6	2890312	1	1
RGPD1	NaN	NaN	NaN	1192766	312268	0	0	0	0	11	0	986107	1	1
RGPD2	177375	633	3	1196902	314900	0	0	0	0	6	0	558078	1	1
RGPD4	NaN	NaN	NaN	598733	158014	0	0	0	0	50	12	5392122	1	1
RGPD5	341807	568	18	1825903	486215	0	0	0	0	5	0	664862	1	1
RGPD6	281803	568	17	1226324	326086	0	0	0	0	44	0	3360171	1	1
RGR	216056	869	-4	99029	29845	0	0	1	0	31	4	1329489	1	1
RGS1	269711	604	-12	73226	18142	0	0	0	0	50	7	2450439	1	1
RGS10	825813	217	22	66458	14617	0	0	0	0	50	3	1919292	1	1
RGS11	1340678	205	43	162573	45261	0	0	0	0	50	9	2885847	1	1
RGS13	306250	526	-13	57669	12267	0	0	0	0	50	3	2954373	1	1
RGS14	942017	227	53	188752	58985	0	0	0	0	50	7	2618041	1	1
RGS16	597206	812	-3	69090	19035	0	0	0	0	50	3	2963820	1	1
RGS17	158803	677	1	73696	17813	0	0	0	0	50	7	2787053	1	1
RGS18	96080	925	-20	82438	19646	0	0	0	0	50	5	2724825	1	1
RGS19	1032302	312	51	74542	20492	0	0	0	0	50	6	2751850	1	1
RGS2	307992	477	-15	74965	17249	0	0	0	0	50	3	3032910	1	1
RGS20	266629	345	18	136958	40702	0	0	0	0	50	1	2758242	1	1
RGS21	123814	860	-26	54473	12502	0	0	0	0	50	8	2819483	1	1
RGS3	408310	330	38	475875	139872	0	0	0	0	1	0	327355	1	1
RGS4	315405	691	-14	106173	24816	0	0	0	0	50	5	2361750	1	1
RGS5	194452	794	-8	63920	15322	0	0	0	0	50	5	2602719	1	1
RGS6	101461	823	26	169012	40091	0	0	0	0	50	6	2673078	1	1
RGS7	134467	834	-27	174934	41078	0	0	0	0	50	8	2606385	1	1
RGS7BP	78559	688	-3	88219	23735	0	0	0	0	50	7	2390467	1	1
RGS8	650082	702	23	72474	18894	0	0	0	0	50	2	2602672	1	1
RGS9	391807	516	-16	240358	62792	0	0	0	0	50	2	3426864	1	1
RGS9BP	380440	455	-45	72521	27307	0	0	0	0	50	5	2616913	1	1
RGSL1	NaN	NaN	NaN	376329	90804	0	0	0	0	50	12	5324912	1	1
RHAG	66931	1248	-6	139778	39010	0	0	0	0	50	4	2309204	1	1
RHBDD1	221611	573	11	108664	28388	0	0	0	0	50	4	2448794	1	1
RHBDD2	1054488	218	59	116372	39997	0	0	0	0	50	6	2831280	1	1
RHBDD3	854820	251	51	120790	45731	0	0	0	0	50	10	2767031	1	1
RHBDF1	1005761	238	36	287311	84365	0	0	0	0	50	2	2194759	1	1
RHBDF2	1202221	197	29	288768	83331	0	0	0	0	50	1	2739254	1	1
RHBDL1	1207790	194	33	143350	46013	0	0	0	0	50	3	2971669	1	1
RHBDL3	671605	271	22	135313	40796	0	0	0	0	50	3	2608876	1	1
RHBG	2199280	201	27	151622	48034	0	0	0	0	50	6	3252635	1	1
RHCE	667862	185	32	144102	38070	0	0	1	0	50	4	2541525	1	1
RHCG	747784	363	22	162949	46013	0	0	0	0	50	9	3915053	1	1
RHD	642678	270	36	140201	41971	0	0	0	0	50	6	2721206	1	1
RHEB	660831	196	32	65847	16356	0	0	0	0	50	3	2466419	1	1
RHEBL1	1770671	214	65	64578	17202	0	0	0	0	50	7	3219876	1	1
RHO	779764	210	59	116795	33370	0	0	0	0	50	5	2523759	1	1
RHOA	1623187	201	33	66693	17625	0	0	1	0	14	2	516624	1	1
RHOB	621277	189	19	64202	19129	0	0	0	0	50	3	2791377	1	1
RHOBTB1	99491	403	-13	236551	63356	0	0	0	0	50	2	3063319	1	1
RHOBTB2	740323	241	48	251967	73038	0	0	0	0	50	3	3014627	1	1
RHOBTB3	310056	242	46	211406	53674	0	0	1	0	50	10	2606103	1	1
RHOC	559669	325	27	65988	18330	0	0	0	0	50	4	3057679	1	1
RHOD	1615307	162	47	71111	20680	0	0	0	0	50	12	2670916	1	1
RHOF	826816	195	43	71158	21056	0	0	1	0	9	1	355790	1	1
RHOG	425863	258	23	62416	19364	0	0	0	0	50	3	2620203	1	1
RHOH	486675	348	48	62463	18753	0	0	0	0	50	4	2717352	1	1
RHOJ	143550	637	-13	74119	19082	0	0	0	0	50	1	2659495	1	1
RHOQ	595763	213	36	70359	19035	0	0	0	0	50	8	3190971	1	1
RHOT1	675374	312	21	243789	60207	0	0	0	0	50	4	3386632	1	1
RHOU	689585	450	9	85446	25239	0	0	0	0	50	7	2271040	1	1
RHOV	1036414	172	51	76845	24534	0	0	0	0	50	9	2683277	1	1
RHOXF1	NaN	NaN	NaN	62134	17531	0	0	0	0	50	12	5251639	1	1
RHOXF2	NaN	NaN	NaN	195238	52640	0	0	0	0	50	12	5286748	1	1
RHOXF2B	800534	NaN	23	195238	52640	0	0	0	0	50	9	3350348	1	1
RIBC1	920771	NaN	70	134326	34451	0	0	0	0	50	4	2742215	1	1
RIBC2	460724	199	8	131224	32195	0	0	1	0	6	2	207975	1	1
RIC8A	1463610	437	24	178036	54614	0	0	1	0	50	10	2407293	1	1
RIC8B	230956	396	11	176203	48692	0	0	0	0	50	4	3270213	1	1
RILP	1361271	198	27	131647	42347	0	0	0	0	50	7	2716412	1	1
RILPL1	1039355	424	49	136770	37506	0	0	0	0	50	4	3431658	1	1
RILPL2	1129277	177	47	70735	20633	0	0	0	0	50	9	2586457	1	1
RIMBP2	225009	632	-35	351184	103823	0	0	0	0	50	8	3453325	1	1
RIMBP3B	NaN	NaN	NaN	1047207	340233	0	0	0	0	11	0	1014072	1	1
RIMBP3C	572259	221	26	1047207	340233	0	0	0	0	50	3	3192052	1	1
RIMKLB	302894	262	17	129203	37318	0	0	0	0	50	6	2767548	1	1
RIMS3	678456	421	20	102648	31443	0	0	0	0	50	2	2980082	1	1
RIMS4	942798	168	40	90052	26978	0	0	0	0	50	3	3128038	1	1
RIN1	2048585	182	54	249711	86997	0	0	0	0	50	9	3114079	1	1
RIN2	213905	508	0	299390	85540	0	0	1	0	50	7	2631765	1	1
RING1	1474628	377	24	132446	43099	0	0	0	0	50	11	3108956	1	1
RINL	1989663	219	30	148379	47752	0	0	0	0	50	2	2883826	1	1
RINT1	454408	172	36	271989	71346	0	0	0	0	50	5	2718574	1	1
RIOK1	789838	250	17	203181	46530	0	0	0	0	50	8	2907467	1	1
RIOK2	381706	614	28	194580	48081	0	0	0	0	50	5	3854752	1	1
RIOK3	311512	215	57	182783	43945	0	0	0	0	50	6	2698975	1	1
RIPK1	437184	268	41	231052	58280	0	0	0	0	50	3	2358554	1	1
RIPK2	251042	447	5	185932	48551	0	0	0	0	50	1	2874238	1	1
RIPK3	897133	265	40	174182	50431	0	0	0	0	50	7	3409427	1	1
RIPK4	302894	182	30	255069	81216	0	0	0	0	50	7	3169022	1	1
RIPPLY1	148608	NaN	22	51277	14993	0	0	0	0	44	2	1801792	1	1
RIT1	2096440	179	32	75576	20304	0	0	0	0	50	3	2450204	1	1
RIT2	4853	1195	-57	75764	18706	0	0	0	0	50	6	2842043	1	1
RLBP1	649712	400	25	109228	29234	0	0	0	0	50	5	3171466	1	1
RLF	698659	303	25	648694	165581	0	0	1	0	50	5	3257053	1	1
RLIM	289586	NaN	13	206236	59831	0	0	0	0	50	2	2542324	1	1
RLN1	398278	629	13	62228	17014	0	0	0	0	50	5	2837813	1	1
RLN2	385172	605	16	74918	19129	0	0	0	0	50	3	2880442	1	1
RLTPR	1065785	147	41	477332	153361	0	0	0	0	50	3	3719204	1	1
RMI1	458954	343	14	209244	56118	0	0	0	0	50	4	3228853	1	1
RMND1	336608	468	30	156087	40467	0	0	0	0	50	7	2580817	1	1
RMND5A	431437	538	16	135689	34639	0	0	0	0	50	6	2740147	1	1
RMND5B	821697	248	39	134091	37647	0	0	0	0	50	4	3090109	1	1
RNASE10	464497	395	17	72333	19317	0	0	0	0	50	8	2823384	1	1
RNASE11	637784	493	22	67962	17202	0	0	0	0	50	6	2169755	1	1
RNASE12	637784	493	22	50525	12643	0	0	0	0	50	6	2169755	1	1
RNASE13	937278	320	20	52734	14241	0	0	0	0	50	4	2571135	1	1
RNASE2	1005555	429	4	54144	14946	0	0	0	0	50	3	2341117	1	1
RNASE3	1070609	561	16	52687	15980	0	0	0	0	50	8	2332187	1	1
RNASE4	709113	577	11	49303	13865	0	0	0	0	50	4	3251601	1	1
RNASE7	937278	320	20	52452	14523	0	0	0	0	50	4	2571135	1	1
RNASE8	937278	320	20	50807	14476	0	0	0	0	50	4	2571135	1	1
RNASE9	637784	493	22	73085	18001	0	0	0	0	50	6	2169755	1	1
RNASEH1	254257	NaN	15	99640	25991	0	0	0	0	50	8	2770180	1	1
RNASEH2A	1937827	226	32	101849	29281	0	0	0	0	50	3	2784609	1	1
RNASEH2B	137500	621	34	115667	27307	0	0	0	0	50	6	2619075	1	1
RNASEH2C	4131934	202	53	54238	17249	0	0	0	0	50	3	2737562	1	1
RNASEK	1696302	360	24	33981	9024	0	0	0	0	50	6	2146208	1	1
RNASEL	597206	812	-3	248536	68150	0	0	0	0	50	3	2963820	1	1
RNASEN	191847	649	-9	477520	122717	0	0	0	0	6	1	715528	1	1
RNASET2	225834	633	18	90616	22889	0	0	0	0	50	2	2501011	1	1
RND1	1655612	214	57	78772	22184	0	0	0	0	50	7	2632987	1	1
RND2	1507064	201	26	75905	22795	0	0	0	0	50	2	2325983	1	1
RND3	53679	438	5	84694	21761	0	0	0	0	50	5	2408327	1	1
RNF103	621664	442	36	231992	59878	0	0	0	0	50	5	2563004	1	1
RNF11	503560	305	7	52123	14570	0	0	0	0	50	5	3334086	1	1
RNF111	591201	230	31	331679	93154	0	0	0	0	50	2	2439629	1	1
RNF112	588566	414	6	178882	54896	0	0	0	0	50	6	2499601	1	1
RNF113A	772178	NaN	38	115291	30503	0	0	0	0	25	3	1211002	1	1
RNF114	589377	181	48	79195	20774	0	0	0	0	50	7	2498943	1	1
RNF121	737476	311	53	113646	29610	0	0	0	0	50	0	1889541	1	1
RNF122	91655	610	11	55460	13348	0	0	0	0	50	10	2858493	1	1
RNF125	417722	442	28	79900	21479	0	0	1	0	8	1	371159	1	1
RNF126	1832767	218	10	105092	31396	0	0	0	0	29	3	2245002	1	1
RNF128	149556	NaN	17	187906	54473	0	0	0	0	50	4	2708986	1	1
RNF13	536427	340	14	132728	33934	0	0	0	0	50	1	2955266	1	1
RNF135	585832	178	25	153220	41924	0	0	0	0	50	3	2755281	1	1
RNF138	409393	481	23	87279	21009	0	0	0	0	50	4	3820254	1	1
RNF139	472766	476	28	218785	63074	0	0	1	0	50	9	3101342	1	1
RNF14	696239	321	48	163842	41031	0	0	0	0	50	4	2536684	1	1
RNF141	755456	391	25	79853	20680	0	0	0	0	50	5	3626567	1	1
RNF144B	322018	573	-11	104387	28153	0	0	0	0	50	3	1952568	1	1
RNF145	123474	225	42	234577	64061	0	0	0	0	50	5	2809425	1	1
RNF146	113326	889	-6	116795	35485	0	0	0	0	50	4	2888479	1	1
RNF148	53042	1027	6	101144	28294	0	0	0	0	50	7	3050535	1	1
RNF149	442031	259	20	133010	39997	0	0	0	0	50	4	2542888	1	1
RNF150	134725	790	-13	147063	42018	0	0	0	0	50	5	2844252	1	1
RNF151	1747301	183	46	81686	24628	0	0	0	0	50	9	2526579	1	1
RNF152	96352	799	-12	65424	20868	0	0	0	0	50	3	3420801	1	1
RNF157	1737490	208	23	233073	65001	0	0	0	0	50	6	3450693	1	1
RNF160	316591	303	34	620118	163419	0	0	0	0	50	3	2402593	1	1
RNF165	452638	289	33	117406	33605	0	0	0	0	50	2	2421487	1	1
RNF166	802673	189	41	81498	22560	0	0	1	0	37	3	1515891	1	1
RNF168	1173736	125	34	194392	50666	0	0	0	0	50	4	3081790	1	1
RNF169	620831	160	37	230770	72239	0	0	0	0	50	2	2694886	1	1
RNF170	513134	475	32	111860	30550	0	0	0	0	50	9	3317119	1	1
RNF175	143076	685	18	114633	29046	0	0	0	0	50	3	2486441	1	1
RNF180	56176	941	-5	205484	52405	0	0	0	0	50	4	2563615	1	1
RNF181	1158965	170	43	54238	13442	0	0	0	0	50	7	2595951	1	1
RNF183	426351	312	26	62369	19834	0	0	0	0	50	6	2435399	1	1
RNF185	699351	218	41	66881	18142	0	0	0	0	50	6	3069523	1	1
RNF186	559698	259	28	71628	24816	0	0	0	0	50	1	2992537	1	1
RNF187	NaN	NaN	NaN	77503	24017	0	0	0	0	50	12	5258125	1	1
RNF19A	1009773	212	41	283645	76328	0	0	0	0	50	4	2909159	1	1
RNF2	346010	458	-1	117030	28905	0	0	0	0	50	2	3143454	1	1
RNF208	1724821	399	43	82485	28341	0	0	0	0	50	3	2196404	1	1
RNF212	739370	247	43	108006	23124	0	0	0	0	50	4	3537079	1	1
RNF214	436617	360	36	238525	67163	0	0	1	0	50	6	2546272	1	1
RNF216	1965381	220	47	319506	80370	0	0	1	0	50	4	2653949	1	1
RNF217	120614	269	-24	97055	23218	0	0	0	0	50	5	2583496	1	1
RNF219	58504	954	4	247643	62980	0	0	0	0	50	3	3187211	1	1
RNF220	742455	355	34	192606	54567	0	0	0	0	50	4	2611179	1	1
RNF222	NaN	NaN	NaN	69466	24581	0	0	0	0	50	12	5258689	1	1
RNF24	683635	170	33	60677	14617	0	0	0	0	50	4	2837907	1	1
RNF25	1033606	269	43	154630	45872	0	0	0	0	50	6	3086866	1	1
RNF26	1054477	263	40	135313	48269	0	0	0	0	50	6	3099039	1	1
RNF31	974559	220	41	357952	107489	0	0	0	0	50	5	3243235	1	1
RNF32	299200	635	-10	124738	33323	0	0	0	0	50	7	2744330	1	1
RNF34	650760	244	38	128357	34357	0	0	0	0	50	7	3282386	1	1
RNF38	564580	248	40	173618	50854	0	0	0	0	50	7	2943469	1	1
RNF39	1820240	496	30	134138	46201	0	0	0	0	50	5	2494055	1	1
RNF40	1632278	158	61	336050	98512	0	0	0	0	50	4	3108580	1	1
RNF41	2878057	171	43	107865	29469	0	0	0	0	50	5	3345366	1	1
RNF44	607190	318	49	143538	45261	0	0	0	0	50	3	2288195	1	1
RNF5	2119974	392	28	62134	17249	0	0	0	0	50	8	3138707	1	1
RNF6	96737	562	25	226822	65048	0	0	0	0	30	1	1586250	1	1
RNF7	406166	406	29	42723	6627	0	0	0	0	50	4	3021677	1	1
RNF8	485024	426	37	177331	45449	0	0	0	0	50	6	2908360	1	1
RNFT1	962470	223	14	150071	39151	0	0	0	0	50	6	2862394	1	1
RNFT2	225255	411	4	156792	46248	0	0	0	0	50	1	2484420	1	1
RNGTT	202476	672	37	209855	51559	0	0	0	0	50	6	2794714	1	1
RNH1	2088403	221	50	153455	47611	0	0	0	0	50	5	2804443	1	1
RNLS	193044	396	33	125067	33840	0	0	0	0	50	7	2843547	1	1
RNMTL1	662733	483	10	138744	41313	0	0	0	0	50	7	2256987	1	1
RNPC3	NaN	NaN	NaN	48974	14335	0	0	0	0	50	12	5248443	1	1
RNPEP	751933	168	31	218127	63168	0	0	0	0	50	2	2664101	1	1
RNPEPL1	837485	485	35	165487	48974	0	0	0	0	50	5	2506792	1	1
RNPS1	2220466	233	46	102648	30174	0	0	0	0	50	7	2914564	1	1
ROBLD3	2005405	213	39	42300	12690	0	0	0	0	50	6	2873909	1	1
ROBO3	175852	743	14	457122	144807	0	0	0	0	6	0	502524	1	1
ROCK1	185443	407	-6	481092	110121	0	0	0	0	50	7	2674394	1	1
ROD1	510989	242	31	189034	54050	0	0	0	0	50	6	2581663	1	1
ROGDI	706891	195	33	99593	28153	0	0	0	0	50	3	2573109	1	1
ROM1	2695768	217	42	109980	40044	0	0	0	0	50	4	3130294	1	1
ROMO1	1423559	169	53	27166	7802	0	0	0	0	50	4	2461437	1	1
ROPN1	244828	450	24	71769	20586	0	0	0	0	50	1	2515393	1	1
ROPN1B	215425	583	27	72521	20398	0	0	0	0	50	2	3087947	1	1
ROPN1L	628188	219	21	78960	21291	0	0	0	0	50	3	2806276	1	1
ROR1	138354	492	-3	313255	88877	0	0	0	0	50	4	2875037	1	1
ROR2	457045	572	30	310905	92919	0	0	0	0	50	11	2377683	1	1
RORA	231490	883	13	235376	59596	0	0	1	0	21	3	814980	1	1
RORB	95756	913	-21	159941	39715	0	0	0	0	50	4	2760639	1	1
RORC	1014595	212	33	176955	49491	0	0	0	0	50	7	2360152	1	1
RP1	148553	735	-8	723283	190820	0	0	0	0	3	0	275608	1	1
RP1L1	99570	456	15	773197	244118	0	0	0	0	30	1	1677524	1	1
RP2	705104	NaN	42	119850	30879	0	0	0	0	50	5	3244598	1	1
RP9	376764	459	15	77973	19035	0	0	0	0	50	2	2281474	1	1
RPA1	1473497	224	18	213897	56118	0	0	0	0	50	5	3125359	1	1
RPA2	891090	272	20	94329	24816	0	0	0	0	50	6	2748889	1	1
RPA3	218130	434	16	42958	10622	0	0	0	0	50	5	2717963	1	1
RPA4	53531	NaN	36	86245	24581	0	0	0	0	50	5	2800683	1	1
RPAIN	1145030	544	24	84835	20633	0	0	0	0	50	4	2906057	1	1
RPAP1	744461	166	44	453785	149413	0	0	0	0	45	6	2581005	1	1
RPAP2	363408	559	0	212816	53674	0	0	0	0	50	1	2601873	1	1
RPAP3	429377	382	5	233684	57058	0	0	0	0	50	0	2438595	1	1
RPE	181785	778	-2	85963	22466	0	0	0	0	50	5	2820987	1	1
RPE65	201619	477	-16	185697	47799	0	0	0	0	50	5	2923165	1	1
RPF1	238252	685	-2	121307	31537	0	0	0	0	50	4	2488086	1	1
RPF2	343624	410	29	108758	26743	0	0	0	0	50	5	3083341	1	1
RPGR	141269	NaN	28	462339	111813	0	0	0	0	50	9	3347669	1	1
RPGRIP1	722324	263	39	441330	116325	0	0	0	0	32	4	2644267	1	1
RPH3A	651570	527	28	241486	63779	0	0	0	0	50	9	3290376	1	1
RPIA	103964	309	18	106502	30268	0	0	1	0	3	1	193781	1	1
RPL10	2277674	NaN	40	74401	19928	0	0	0	0	50	10	2715754	1	1
RPL10A	683460	280	36	75764	19834	0	0	0	0	50	11	3177529	1	1
RPL10L	10737	1057	-48	71440	20069	0	0	0	0	50	5	2691220	1	1
RPL11	960799	225	28	62933	16168	0	0	0	0	50	6	2716318	1	1
RPL12	784133	209	45	58421	15745	0	0	0	0	50	2	2640084	1	1
RPL13	1094600	211	38	70829	21667	0	0	0	0	50	2	2139158	1	1
RPL13A	2173457	290	44	70265	20257	0	0	0	0	50	2	2620720	1	1
RPL14	195734	546	20	74965	20492	0	0	0	0	50	3	2415659	1	1
RPL15	399346	319	6	67868	20539	0	0	0	0	50	5	2949626	1	1
RPL17	236267	352	55	65612	16309	0	0	0	0	50	1	2237905	1	1
RPL18A	1216364	212	37	60489	17202	0	0	0	0	50	6	2321659	1	1
RPL19	1426821	212	31	68996	17719	0	0	0	0	50	4	2595293	1	1
RPL21	284055	265	46	56964	14241	0	0	0	0	50	9	2842701	1	1
RPL22	627248	240	31	45919	10622	0	0	0	0	50	0	2430464	1	1
RPL22L1	211469	610	16	43804	10199	0	0	0	0	39	4	2041727	1	1
RPL23	1255539	159	41	48692	13771	0	0	0	0	50	3	2990422	1	1
RPL23A	1695792	208	40	54144	14805	0	0	0	0	50	7	3369007	1	1
RPL24	548150	419	13	55601	14617	0	0	0	0	50	4	2706777	1	1
RPL26	772200	257	20	50478	13254	0	0	0	0	50	6	2284059	1	1
RPL26L1	488219	181	36	50149	13301	0	0	0	0	50	4	2611320	1	1
RPL27	1507064	201	26	47752	12737	0	0	0	0	50	2	2325983	1	1
RPL27A	338882	406	24	51324	13959	0	0	0	0	50	6	2848811	1	1
RPL28	1038859	194	22	92731	26837	0	0	0	0	50	6	2309956	1	1
RPL29	1045639	224	36	54144	15228	0	0	0	0	50	4	2350141	1	1
RPL3	932556	250	69	138979	37553	0	0	0	0	50	5	2681021	1	1
RPL30	625892	272	35	41501	10105	0	0	0	0	50	3	3033333	1	1
RPL31	335036	406	23	50008	14147	0	0	0	0	50	5	2874191	1	1
RPL32	508965	269	39	46671	12549	0	0	1	0	0	1	12549	1	1
RPL34	160719	574	14	41266	11468	0	0	0	0	50	2	2664853	1	1
RPL35	1125524	207	41	42112	12596	0	0	0	0	50	6	2484420	1	1
RPL35A	612221	410	33	38728	10763	0	0	0	0	50	1	2625655	1	1
RPL36	879991	295	21	36566	10246	0	0	0	0	50	5	2664195	1	1
RPL36A	374364	NaN	37	38822	9259	0	0	0	0	50	4	2847025	1	1
RPL36AL	563227	409	-4	36613	9494	0	0	0	0	50	6	2666075	1	1
RPL37	212186	526	19	33887	9541	0	0	0	0	50	5	2556706	1	1
RPL37A	590718	460	37	32900	8695	0	0	0	0	50	7	3071356	1	1
RPL38	297367	535	-8	26320	6251	0	0	0	0	50	7	2613059	1	1
RPL39	762240	NaN	61	18894	4512	0	0	0	0	3	1	190491	1	1
RPL39L	475647	452	36	18048	4512	0	0	0	0	29	3	1343448	1	1
RPL3L	1756887	183	42	138368	39574	0	0	0	0	50	10	2639473	1	1
RPL4	507061	219	40	145277	41407	0	0	0	0	50	1	2074204	1	1
RPL41	2878044	171	40	10810	1880	0	0	0	0	0	0	1880	1	1
RPL5	582788	274	4	104481	26085	0	0	0	0	50	9	3195812	1	1
RPL6	715909	201	31	97948	27683	0	0	0	0	50	2	2318745	1	1
RPL7	259225	340	19	86903	21949	0	0	0	0	50	4	2927254	1	1
RPL7A	1827885	416	28	91462	25991	0	0	0	0	50	7	2263567	1	1
RPL7L1	1086050	203	41	84412	23171	0	0	0	0	50	4	2217131	1	1
RPL8	1454261	384	20	85211	27025	0	0	0	0	50	10	3081085	1	1
RPL9	648710	177	43	68009	17437	0	0	0	0	50	6	2920016	1	1
RPLP0	1608347	225	59	106737	32007	0	0	1	0	50	4	2236965	1	1
RPLP1	307077	298	19	39245	11374	0	0	0	0	50	6	3073800	1	1
RPLP2	1799017	232	51	40232	11233	0	0	0	0	50	3	2477229	1	1
RPN1	1216952	303	49	202852	59690	0	0	0	0	50	5	2529164	1	1
RPN2	787991	404	44	239794	72380	0	0	0	0	50	11	3024873	1	1
RPP14	596733	221	40	43851	11844	0	0	0	0	50	8	2902438	1	1
RPP21	2023315	430	29	53627	14758	0	0	0	0	50	5	2546554	1	1
RPP25	792240	199	45	62275	22325	0	0	0	0	50	4	2841479	1	1
RPP30	103854	510	4	114069	31725	0	0	0	0	50	3	2412792	1	1
RPP38	254900	620	21	93765	27213	0	0	0	0	50	4	2230338	1	1
RPP40	119393	391	24	126430	32054	0	0	0	0	50	4	2810412	1	1
RPRD1A	370331	430	22	107442	28623	0	0	0	0	50	6	3398570	1	1
RPRD1B	582740	137	45	110544	31161	0	0	0	0	50	3	2552335	1	1
RPRM	22780	737	-11	35156	11374	0	0	0	0	7	1	637273	1	1
RPRML	618151	366	28	37506	13677	0	0	0	0	50	3	2684264	1	1
RPS10	892621	233	25	57293	15745	0	0	0	0	50	4	2115470	1	1
RPS12	131337	443	18	47517	11844	0	0	0	0	50	1	2756597	1	1
RPS13	511749	436	14	52734	14946	0	0	0	0	50	2	2742591	1	1
RPS14	1087686	188	71	51230	15604	0	0	0	0	50	5	2335148	1	1
RPS15	2352825	221	38	49491	14523	0	0	0	0	50	8	2419936	1	1
RPS15A	728854	279	21	46013	11938	0	0	0	0	50	7	3180819	1	1
RPS16	1410725	230	39	49820	15181	0	0	0	0	50	11	3657728	1	1
RPS17	NaN	NaN	NaN	95034	25662	0	0	0	0	50	12	5259770	1	1
RPS18	1456953	262	30	53063	15040	0	0	0	0	50	4	2765245	1	1
RPS19	1360684	454	23	50290	14288	0	0	0	0	50	10	2468675	1	1
RPS19BP1	721040	467	72	45637	14006	0	0	0	0	50	5	2671198	1	1
RPS2	1747301	183	46	96820	31208	0	0	0	0	50	9	2526579	1	1
RPS20	344871	489	59	52499	14335	0	0	0	0	50	4	1807385	1	1
RPS21	1190359	252	33	30973	7661	0	0	1	0	0	1	7661	1	1
RPS23	146308	572	30	49021	13865	0	0	0	0	50	5	2695638	1	1
RPS24	361024	184	30	102695	28294	0	0	0	0	50	8	3247653	1	1
RPS25	1457410	180	55	44932	11750	0	0	0	0	50	4	2472388	1	1
RPS26	2693176	215	38	39574	11468	0	0	0	0	50	4	2394509	1	1
RPS27	2028800	222	34	30973	7238	0	0	0	0	50	3	2413732	1	1
RPS27A	964970	349	25	55507	13724	0	0	0	0	50	4	2594917	1	1
RPS27L	451944	230	36	30550	7097	0	0	0	0	50	4	2726329	1	1
RPS28	778783	209	14	24299	7285	0	0	0	0	50	9	3029291	1	1
RPS29	563227	409	-4	25991	6016	0	0	0	0	37	4	1887285	1	1
RPS3	587975	205	39	81733	25145	0	0	0	0	50	7	2703910	1	1
RPS3A	214920	335	26	92496	22983	0	0	0	0	50	2	2497345	1	1
RPS4X	374992	NaN	53	90287	25333	0	0	0	0	50	3	2134082	1	1
RPS4Y1	0	0	0	90099	25521	0	0	1	0	5	1	142175	1	1
RPS4Y2	0	0	0	89911	25145	0	0	0	0	50	5	2795372	1	1
RPS5	1900140	270	-14	69372	20304	0	0	0	0	50	4	2648591	1	1
RPS6	498767	339	12	85023	24111	0	0	0	0	50	2	3335825	1	1
RPS6KA1	901637	184	32	266067	76704	0	0	0	0	50	10	3540040	1	1
RPS6KA2	235623	646	9	266631	73320	0	0	1	0	50	5	2882980	1	1
RPS6KA3	242944	NaN	36	258453	66834	0	0	0	0	50	6	2378623	1	1
RPS6KA4	1610483	257	51	256009	80276	0	0	0	0	50	10	2954984	1	1
RPS6KA5	410309	521	27	276877	72380	0	0	0	0	46	9	2848670	1	1
RPS6KA6	19108	NaN	-22	261461	66223	0	0	0	0	50	14	3718405	1	1
RPS6KB1	959758	216	20	182595	47940	0	0	0	0	50	2	2416740	1	1
RPS6KB2	1331051	161	52	164124	48363	0	0	0	0	50	4	2673078	1	1
RPS6KL1	884998	232	41	178694	56212	0	0	0	0	50	6	3470010	1	1
RPS7	253814	371	14	67962	18189	0	0	0	0	50	7	3077936	1	1
RPS8	574317	191	43	72662	19129	0	0	0	0	50	4	2696202	1	1
RPS9	717623	458	-6	65001	20022	0	0	0	0	50	12	2380127	1	1
RPSA	160739	595	32	99828	28764	0	0	1	0	49	7	2703393	1	1
RPTN	486922	468	25	271284	61899	0	0	0	0	7	1	665990	1	1
RPTOR	782748	381	22	455618	128122	0	0	0	0	50	8	3938083	1	1
RPUSD1	1187310	273	39	102648	32571	0	0	0	0	50	3	3076291	1	1
RPUSD2	892776	192	48	176391	55695	0	0	0	0	50	8	3207139	1	1
RPUSD3	953772	264	43	114915	38775	0	0	0	0	50	8	3587463	1	1
RPUSD4	601483	341	26	126947	36895	0	0	0	0	50	4	2945725	1	1
RQCD1	939398	179	48	100956	29751	0	0	0	0	50	5	2720924	1	1
RRAD	942986	142	34	101144	32383	0	0	0	0	50	10	2844017	1	1
RRAGA	500397	450	-27	104246	28576	0	0	0	0	50	5	2447901	1	1
RRAGB	59904	NaN	23	131553	32712	0	0	0	0	50	3	2533958	1	1
RRAGC	524940	458	24	137334	35532	0	0	0	0	50	7	2466607	1	1
RRAGD	408382	574	54	137569	35438	0	0	0	0	50	2	1704596	1	1
RRAS	1733181	195	36	73226	22513	0	0	0	0	50	4	2998647	1	1
RRAS2	428878	363	-3	72004	18236	0	0	0	0	50	6	2422098	1	1
RRBP1	580543	347	0	335298	91932	0	0	0	0	50	8	2892239	1	1
RRH	212757	462	28	115714	30926	0	0	0	0	50	2	2389245	1	1
RRM1	392720	601	31	275232	70359	0	0	0	0	50	10	3943864	1	1
RRM2	805187	220	47	154442	41266	0	0	0	0	50	2	3057491	1	1
RRM2B	504282	507	33	151669	39245	0	0	0	0	50	7	3243141	1	1
RRN3	564013	463	22	227198	58468	0	0	1	0	50	4	2424589	1	1
RRP1	835438	194	66	159001	43475	0	0	0	0	50	5	2197391	1	1
RRP15	75487	488	-20	98747	23500	0	0	0	0	50	8	2631859	1	1
RRP1B	892193	157	72	259017	70500	0	0	0	0	50	5	2746774	1	1
RRP8	424523	491	17	152844	44133	0	0	0	0	50	6	2978625	1	1
RRP9	1013177	370	39	163090	46718	0	0	0	0	50	5	2609064	1	1
RRS1	259302	268	12	117876	36942	0	0	0	0	50	4	2698881	1	1
RS1	65885	NaN	26	78161	20116	0	0	0	0	50	10	2611555	1	1
RSAD1	1332860	200	23	144478	47705	0	0	0	0	50	5	3192099	1	1
RSBN1	318105	406	18	266678	76657	0	0	0	0	50	4	3033145	1	1
RSBN1L	262077	795	25	284397	78114	0	0	0	0	50	6	2926690	1	1
RSC1A1	677127	162	28	203040	58797	0	0	0	0	50	1	2217977	1	1
RSL1D1	558203	294	37	166944	45543	0	0	0	0	50	9	2438689	1	1
RSL24D1	195231	721	-36	60066	12126	0	0	0	0	50	7	3439413	1	1
RSPH1	411865	374	67	108899	26743	0	0	0	0	50	5	2490718	1	1
RSPH10B	NaN	NaN	NaN	611517	146781	0	0	0	0	50	12	5380889	1	1
RSPH10B2	974099	506	41	611517	146781	0	0	1	0	50	5	3612279	1	1
RSPH3	514213	348	42	186778	54473	0	0	0	0	50	3	2486911	1	1
RSPH4A	247712	479	10	245998	60113	0	0	0	0	50	1	2675146	1	1
RSPH6A	906385	203	41	239230	67304	0	0	0	0	50	3	2948545	1	1
RSPH9	1626879	278	43	93342	26649	0	0	0	0	50	8	3238770	1	1
RSPO1	445248	274	29	89441	24487	0	0	0	0	50	8	2916773	1	1
RSPO2	187803	942	-9	85869	19599	0	0	0	0	50	4	2722146	1	1
RSPO3	106114	826	-9	95175	22560	0	0	0	0	50	5	2361609	1	1
RSPO4	779522	586	27	79524	22419	0	0	0	0	50	10	3522086	1	1
RSRC1	196207	1080	-3	116137	30644	0	0	0	0	50	2	2201809	1	1
RSRC2	868107	154	39	155664	38493	0	0	0	0	50	6	2729243	1	1
RSU1	506025	792	1	96961	25145	0	0	0	0	50	3	2951741	1	1
RTBDN	1937827	226	32	86715	27495	0	0	0	0	50	3	2784609	1	1
RTCD1	333324	526	7	130331	36613	0	0	0	0	50	1	2612824	1	1
RTDR1	223123	573	53	117077	34216	0	0	0	0	50	7	2457489	1	1
RTF1	820644	237	37	247925	62698	0	0	0	0	50	3	2386472	1	1
RTKN	1069803	343	45	195614	59596	0	0	0	0	50	3	2620485	1	1
RTKN2	111669	382	9	211265	53251	0	0	0	0	50	4	2955877	1	1
RTN1	298900	639	-2	261743	80605	0	0	0	0	50	2	2380785	1	1
RTN3	1291649	168	46	353111	98794	0	0	0	0	50	10	2992772	1	1
RTN4IP1	223177	271	40	134608	37835	0	0	0	0	50	5	2544251	1	1
RTN4R	530222	292	44	147533	53533	0	0	0	0	50	3	2831280	1	1
RTN4RL1	1445978	224	22	142128	45684	0	0	0	0	50	2	2399350	1	1
RTP1	425258	445	28	88031	24487	0	0	0	0	50	5	3313829	1	1
RTP2	88374	374	24	75811	20351	0	0	0	0	50	4	2710302	1	1
RTP3	289420	565	32	79336	20351	0	0	0	0	50	9	3202862	1	1
RTP4	377182	466	33	82579	22748	0	0	0	0	50	2	2316489	1	1
RUFY1	1583299	229	17	245199	64296	0	0	0	0	17	3	1478620	1	1
RUFY2	740263	294	23	240123	57528	0	0	0	0	50	6	3186365	1	1
RUFY3	262894	589	25	264375	69513	0	0	0	0	50	6	3204789	1	1
RUFY4	671005	344	28	193264	54332	0	0	0	0	50	3	2634397	1	1
RUNDC1	1507064	201	26	199374	63168	0	0	0	0	50	2	2325983	1	1
RUNDC2A	570118	441	51	129532	33746	0	0	1	0	19	3	1299221	1	1
RUNDC3A	1009890	175	40	154442	43381	0	0	0	0	50	2	3791490	1	1
RUNDC3B	287293	839	-3	163654	43052	0	0	0	0	50	7	2600134	1	1
RUNX2	54989	416	8	175451	51841	0	0	0	0	50	5	2754435	1	1
RUNX3	566264	443	27	142269	44415	0	0	1	0	50	5	2726846	1	1
RUVBL1	834133	419	46	156040	42911	0	0	0	0	50	11	3255737	1	1
RUVBL2	1998663	190	39	158813	45919	0	0	0	0	50	6	2989341	1	1
RWDD1	254581	479	14	87373	19223	0	0	0	0	50	3	2392394	1	1
RWDD2A	153997	734	6	98935	25568	0	0	0	0	50	7	3242295	1	1
RWDD2B	316591	303	34	109792	28106	0	0	0	0	50	3	2402593	1	1
RWDD4A	150717	254	-3	67539	15792	0	0	0	0	50	7	2857506	1	1
RXFP1	151976	534	-10	264469	66317	0	0	0	0	50	6	3392554	1	1
RXFP3	268032	863	8	149272	49538	0	0	0	0	50	4	2543123	1	1
RXFP4	1880483	213	32	116607	42159	0	0	0	0	50	5	3142608	1	1
RXRA	300063	295	42	155758	45167	0	0	0	0	50	5	2505711	1	1
RXRB	1474628	377	24	175310	55648	0	0	0	0	50	11	3108956	1	1
RYBP	102513	607	32	74166	20163	0	0	0	0	50	7	3072531	1	1
RYK	538368	306	16	209103	57246	0	0	0	0	50	4	2734601	1	1
S100A1	NaN	NaN	NaN	32947	8366	0	0	0	0	31	3	2314609	1	1
S100A10	769085	225	29	34874	7708	0	0	0	0	50	4	2776901	1	1
S100A11	527465	349	35	36143	9823	0	0	0	0	50	7	2850973	1	1
S100A12	1140044	401	32	32195	8272	0	0	0	0	50	4	2253180	1	1
S100A13	1555611	183	33	34639	8648	0	0	1	0	2	1	55319	1	1
S100A14	1454773	186	26	36378	9729	0	0	0	0	50	4	2558163	1	1
S100A16	1454773	186	26	36519	8601	0	0	0	0	50	4	2558163	1	1
S100A2	1454773	186	26	34169	8413	0	0	0	0	50	4	2558163	1	1
S100A3	1454773	186	26	35438	8836	0	0	0	0	50	4	2558163	1	1
S100A4	1454773	186	26	35955	8319	0	0	0	0	50	4	2558163	1	1
S100A5	1454773	186	26	39574	9071	0	0	0	0	50	4	2558163	1	1
S100A6	1454773	186	26	31678	8225	0	0	0	0	50	4	2558163	1	1
S100A7	1140114	279	38	36425	8131	0	0	0	0	50	5	2356439	1	1
S100A7A	1140044	401	32	35955	8319	0	0	0	0	50	4	2253180	1	1
S100A7L2	1140114	279	38	40702	8789	0	0	0	0	50	5	2356439	1	1
S100A8	1140044	401	32	33464	7708	0	0	0	0	50	4	2253180	1	1
S100A9	1140044	401	32	40044	9729	0	0	0	0	50	4	2253180	1	1
S100B	530282	377	28	32994	7332	0	0	0	0	50	4	2792270	1	1
S100G	294904	NaN	28	28247	6721	0	0	0	0	6	1	321856	1	1
S100P	501655	278	47	32665	8789	0	0	0	0	50	4	2599523	1	1
S100PBP	1179496	180	20	139637	37741	0	0	0	0	50	3	2499413	1	1
S100Z	246938	418	21	35579	8413	0	0	0	0	50	3	2694604	1	1
S1PR1	190734	597	4	123375	38634	0	0	0	0	50	9	2359635	1	1
S1PR2	1729517	200	31	111296	39010	0	0	0	0	50	7	3171184	1	1
S1PR4	908206	241	21	118816	44321	0	0	0	0	50	2	2449264	1	1
S1PR5	2036812	226	23	121166	48175	0	0	0	0	50	3	2947934	1	1
SAA1	601955	371	17	42488	11233	0	0	0	0	50	2	2818120	1	1
SAA2	601955	371	17	44932	12173	0	0	0	0	50	2	2818120	1	1
SAAL1	631291	436	20	166944	40749	0	0	0	0	50	3	3275101	1	1
SAC3D1	3267059	207	46	111907	40937	0	0	0	0	50	6	2704192	1	1
SAGE1	246199	NaN	26	310529	82720	0	0	0	0	50	7	3351429	1	1
SALL2	707507	470	26	321480	105468	0	0	0	0	8	1	513193	1	1
SALL3	47663	635	-65	415151	136300	0	0	0	0	50	9	3088370	1	1
SAMD1	1023789	215	34	138368	46906	0	0	0	0	50	4	2168815	1	1
SAMD10	1152034	208	48	67398	20727	0	0	0	0	50	12	3174756	1	1
SAMD11	1851188	467	3	221370	74730	0	0	0	0	50	7	3294935	1	1
SAMD14	1237828	210	23	147956	46342	0	0	0	0	50	3	2916679	1	1
SAMD3	84835	891	27	183723	44556	0	0	1	0	50	7	2862817	1	1
SAMD4A	653012	376	38	253095	72756	0	0	0	0	50	1	3332676	1	1
SAMD5	97528	850	-17	56024	18142	0	0	0	0	50	1	3152243	1	1
SAMD8	215938	188	39	145371	38493	0	0	0	0	50	4	2428302	1	1
SAMHD1	817783	225	47	218597	55648	0	0	0	0	50	3	3383013	1	1
SAMSN1	157937	898	56	130660	31772	0	0	0	0	50	5	2195793	1	1
SAP130	541058	248	36	356072	113740	0	0	1	0	50	8	2866953	1	1
SAP18	447305	240	43	58562	16591	0	0	0	0	50	1	2500917	1	1
SAP25	NaN	NaN	NaN	65236	21902	0	0	0	0	50	12	5256010	1	1
SAP30	249666	413	23	73508	21667	0	0	0	0	50	2	2435775	1	1
SAP30BP	1898715	198	32	109087	27542	0	0	0	0	50	5	2903989	1	1
SAP30L	581156	416	29	63403	16121	0	0	0	0	50	4	2665840	1	1
SAPS1	1035412	209	5	299672	86386	0	0	0	0	50	5	2270758	1	1
SAPS2	960335	257	60	316216	90287	0	0	1	0	50	5	2069128	1	1
SAR1A	458949	217	39	69654	17907	0	0	0	0	50	5	2200211	1	1
SAR1B	887915	177	46	69607	17954	0	0	0	0	50	7	2680645	1	1
SARNP	1861663	256	32	76234	18941	0	0	0	0	50	2	2774880	1	1
SARS	1000045	287	32	176861	46906	0	0	0	0	50	4	2791330	1	1
SARS2	1794625	282	21	183911	55507	0	0	0	0	37	4	1868955	1	1
SASH1	77939	454	-8	417830	120790	0	0	1	0	50	9	2623399	1	1
SASH3	370406	NaN	69	127981	37130	0	0	0	0	50	5	2937124	1	1
SASS6	292450	530	4	229454	57904	0	0	0	0	50	5	3115019	1	1
SAT1	491139	NaN	46	61523	14053	0	0	0	0	50	4	2984688	1	1
SAT2	2069567	213	34	59737	15416	0	0	0	0	50	4	2435775	1	1
SATB2	104340	978	2	247173	68949	0	0	0	0	50	5	2418150	1	1
SAV1	458995	259	31	129391	35297	0	0	0	0	50	5	2619075	1	1
SBDS	485411	355	34	86480	21949	0	0	0	0	50	5	2250642	1	1
SBF1	1028405	207	46	629988	193734	0	0	0	0	50	4	2774504	1	1
SBK1	1139917	221	55	134843	46624	0	0	1	0	8	1	590414	1	1
SBK2	1094560	399	4	110356	38258	0	0	0	0	50	2	1968031	1	1
SBNO1	1090982	125	37	479400	127182	0	0	1	0	50	3	3437580	1	1
SC4MOL	171541	540	6	103165	24017	0	0	0	0	50	3	2900699	1	1
SC5DL	173979	744	28	103212	25944	0	0	0	0	50	4	2841761	1	1
SC65	1760409	175	35	147627	41595	0	0	0	0	50	4	2767783	1	1
SCAF1	1733181	195	36	415715	145324	0	0	0	0	50	4	2998647	1	1
SCAI	951391	290	31	219584	57058	0	0	0	0	50	5	2612824	1	1
SCAMP1	222123	434	39	117124	30644	0	0	0	0	50	5	2882980	1	1
SCAMP2	764533	195	46	111813	32571	0	0	0	0	50	2	2842184	1	1
SCAMP3	1574928	194	45	117124	34592	0	0	1	0	46	12	2282978	1	1
SCAMP4	1944774	239	36	79195	21479	0	0	0	0	50	6	2946759	1	1
SCAND1	1257811	144	50	55413	21291	0	0	0	0	50	7	2938628	1	1
SCAND3	239465	576	27	446688	115902	0	0	0	0	50	2	3076103	1	1
SCAP	875682	197	45	418535	135313	0	0	1	0	50	5	2909488	1	1
SCARA3	350607	232	30	201865	62510	0	0	0	0	50	7	3501594	1	1
SCARA5	413257	154	32	163325	50995	0	0	0	0	50	8	2429101	1	1
SCARB1	1090766	206	35	187577	51841	0	0	0	0	50	2	2187944	1	1
SCARB2	515813	403	39	165393	43428	0	0	0	0	50	5	3644850	1	1
SCARF2	606391	351	4	282846	91227	0	0	0	0	50	4	2909958	1	1
SCCPDH	439136	282	3	146875	41219	0	0	0	0	50	11	3223401	1	1
SCEL	193860	752	51	252014	57481	0	0	0	0	50	5	2432250	1	1
SCFD1	386053	583	2	229172	56635	0	0	0	0	50	1	2955078	1	1
SCFD2	170883	852	18	225459	68808	0	0	0	0	50	2	2822209	1	1
SCG2	276568	364	-7	209150	52828	0	0	0	0	50	7	2811258	1	1
SCG3	415519	247	27	166051	38540	0	0	0	0	50	8	2989858	1	1
SCG5	244857	383	1	73273	19646	0	0	0	0	50	7	3482747	1	1
SCGB1A1	3053973	413	49	31913	8413	0	0	0	0	34	3	1204610	1	1
SCGB1C1	1003496	437	11	33135	9165	0	0	0	0	50	6	1981943	1	1
SCGB1D1	2778889	450	53	31067	8836	0	0	0	0	22	2	804922	1	1
SCGB1D2	3058870	450	42	31349	8554	0	0	0	0	50	5	2152647	1	1
SCGB1D4	3058870	450	42	28905	8037	0	0	0	0	50	5	2152647	1	1
SCGB2A1	2778889	450	53	34169	7849	0	0	0	0	22	2	804922	1	1
SCGB2A2	3058870	450	42	33417	7755	0	0	0	0	50	5	2152647	1	1
SCGB3A1	855370	515	13	33558	12267	0	0	0	0	50	7	2523853	1	1
SCGB3A2	137041	470	2	31490	9682	0	0	0	0	50	5	2385391	1	1
SCGBL	790899	512	-33	33182	9259	0	0	0	0	50	5	2406118	1	1
SCHIP1	94850	870	-8	166568	44086	0	0	0	0	50	5	3884174	1	1
SCLT1	98655	645	8	245199	57528	0	0	0	0	50	4	3402565	1	1
SCLY	435787	356	32	150776	44368	0	0	1	0	50	5	2066167	1	1
SCMH1	287585	346	25	238572	65847	0	0	0	0	50	2	2892098	1	1
SCML1	70191	NaN	15	112988	30409	0	0	0	0	50	6	2987320	1	1
SCML2	82842	NaN	17	239794	64625	0	0	0	0	50	3	2562863	1	1
SCML4	294918	581	36	137992	41501	0	0	0	0	50	6	2553886	1	1
SCN11A	276625	707	18	612504	159612	0	0	1	0	50	6	3099791	1	1
SCN1A	98532	550	-11	684743	179869	0	0	0	0	1	0	211218	1	1
SCN1B	738570	419	-34	114069	32289	0	0	0	0	50	7	2561171	1	1
SCN2B	707709	293	56	72897	20163	0	0	0	0	50	3	2118384	1	1
SCN3A	103604	683	-8	693673	180950	0	0	0	0	45	5	2972797	1	1
SCN3B	681725	451	6	74777	19975	0	0	0	0	50	7	2497956	1	1
SCN4B	707709	293	56	76751	22372	0	0	0	0	50	3	2118384	1	1
SCN5A	366751	578	25	686153	195802	0	0	0	0	50	5	3378924	1	1
SCN8A	575393	464	27	673463	179164	0	0	0	0	22	4	1553068	1	1
SCNM1	1562281	184	33	79101	22278	0	0	0	0	50	8	2767736	1	1
SCNN1A	2670962	198	46	246938	70312	0	0	1	0	13	1	663076	1	1
SCNN1B	520509	611	32	219208	58703	0	0	0	0	50	6	3064165	1	1
SCNN1D	1744013	273	28	234530	71863	0	0	0	0	50	6	3009880	1	1
SCO1	59713	749	-45	101661	29187	0	0	0	0	50	7	3603443	1	1
SCOC	186461	708	3	64014	16356	0	0	0	0	50	7	2581240	1	1
SCP2	609222	386	23	195567	47799	0	0	0	0	50	2	3320362	1	1
SCPEP1	333715	254	-10	156933	41736	0	0	0	0	50	1	2680175	1	1
SCRG1	249791	553	8	34357	8648	0	0	0	0	50	2	3037187	1	1
SCRN1	549429	560	23	149507	39010	0	0	1	0	50	5	2478451	1	1
SCRN3	385177	419	24	146734	36989	0	0	0	0	50	3	3408111	1	1
SCRT1	2525749	200	28	110403	37788	0	0	0	0	50	5	3456521	1	1
SCT	NaN	NaN	NaN	39433	14147	0	0	0	0	50	12	5248255	1	1
SCTR	211577	497	30	151199	42112	0	0	0	0	30	2	1884230	1	1
SCUBE3	654416	207	36	342677	89911	0	0	0	0	50	7	2998741	1	1
SCXA	NaN	NaN	NaN	127464	44556	0	0	0	0	50	12	5278664	1	1
SCXB	NaN	NaN	NaN	127464	44556	0	0	0	0	50	12	5278664	1	1
SCYL1	3988328	197	46	273211	78866	0	0	0	0	50	3	2737562	1	1
SCYL2	184701	578	3	319224	83754	0	0	0	0	50	5	2359400	1	1
SDAD1	486576	399	44	244964	57904	0	0	0	0	50	2	2463552	1	1
SDC1	532338	320	37	101050	32759	0	0	0	0	50	7	2728961	1	1
SDC2	230943	740	-2	68432	19270	0	0	0	0	50	8	2783058	1	1
SDC3	392864	269	48	138932	50995	0	0	0	0	50	9	2702641	1	1
SDC4	1005559	233	36	67304	19411	0	0	0	0	50	5	2316818	1	1
SDCBP	200469	608	11	103494	27918	0	0	0	0	50	7	3023839	1	1
SDCBP2	417756	427	36	98841	29610	0	0	0	0	50	1	2814971	1	1
SDCCAG1	661668	174	27	383473	90428	0	0	0	0	50	1	2144093	1	1
SDCCAG3	1303729	233	36	146922	42582	0	0	0	0	50	7	2850127	1	1
SDCCAG8	182671	1011	0	254928	59220	0	0	0	0	50	4	2496546	1	1
SDF2	1651143	225	31	70359	20727	0	0	0	0	50	4	2852947	1	1
SDF2L1	521773	194	37	72427	22889	0	0	0	0	50	4	2570054	1	1
SDF4	2356409	196	27	136770	35955	0	0	0	0	50	3	3531392	1	1
SDHA	1040169	530	24	223391	65800	0	0	0	0	50	0	2463223	1	1
SDHAF1	NaN	NaN	NaN	35861	13489	0	0	0	0	50	12	5247597	1	1
SDHAF2	1404745	245	58	57857	14758	0	0	0	0	50	4	2106869	1	1
SDHB	678965	221	52	97478	25333	0	0	0	0	50	6	2767125	1	1
SDHC	743182	293	35	73649	16450	0	0	0	0	50	10	3627742	1	1
SDHD	389805	179	31	53204	16450	0	0	0	0	50	6	2980834	1	1
SDK2	182941	571	-22	727466	216529	0	0	1	0	50	1	3644333	1	1
SDPR	158359	484	4	141282	39480	0	0	0	0	50	4	2284482	1	1
SDR16C5	435368	613	-7	105938	28576	0	0	0	0	50	1	1921219	1	1
SDR39U1	898202	411	17	95692	31772	0	0	0	0	50	2	2344971	1	1
SDR42E1	207928	635	13	128921	38869	0	0	0	0	50	9	3392977	1	1
SDR9C7	2103486	286	26	103494	31020	0	0	1	0	4	1	222545	1	1
SDS	444479	276	36	109463	33652	0	0	0	0	50	1	2666357	1	1
SDSL	444479	276	36	109040	34498	0	0	0	0	50	1	2666357	1	1
SEBOX	1405196	214	10	105609	29046	0	0	0	0	50	3	2970494	1	1
SEC11A	341258	214	52	62087	16873	0	0	0	0	50	10	2563568	1	1
SEC11C	280782	512	53	66928	17813	0	0	0	0	50	5	2226860	1	1
SEC13	742508	333	57	112424	28999	0	0	0	0	50	5	1973906	1	1
SEC14L1	777991	192	20	247032	66834	0	0	0	0	50	3	2964901	1	1
SEC14L3	657636	288	48	140013	36096	0	0	0	0	50	7	2594588	1	1
SEC14L4	655714	288	38	141940	37271	0	0	0	0	50	9	2351974	1	1
SEC16A	1413299	233	44	777756	236598	0	0	2	0	50	13	3110977	1	1
SEC16B	103475	499	-10	361289	101614	0	0	0	0	50	7	3352275	1	1
SEC22A	338654	421	48	105280	28388	0	0	0	0	50	5	3169774	1	1
SEC22B	738180	388	24	74166	19458	0	0	0	0	50	5	3869510	1	1
SEC22C	352808	445	32	108758	29422	0	0	0	0	50	3	2866624	1	1
SEC23A	314158	376	-7	263576	71158	0	0	0	0	50	4	2974395	1	1
SEC23B	414545	392	23	262589	72991	0	0	0	0	50	3	2892380	1	1
SEC24B	202883	438	21	426102	123939	0	0	0	0	50	3	2362643	1	1
SEC24C	1009357	191	42	364814	110779	0	0	0	0	50	3	3242906	1	1
SEC24D	248929	623	24	352171	97196	0	0	0	0	6	1	327073	1	1
SEC31A	775541	268	38	416373	115056	0	0	1	0	20	2	1451971	1	1
SEC31B	1153157	264	50	395928	117312	0	0	1	0	50	6	2732768	1	1
SEC61A2	334974	227	29	169811	48316	0	0	0	0	50	6	3394857	1	1
SEC61B	203560	410	37	32571	10434	0	0	0	0	50	4	2743014	1	1
SEC61G	277856	325	-11	25051	5828	0	0	0	0	50	3	2429242	1	1
SEC62	398638	553	20	140765	32665	0	0	0	0	50	5	3310539	1	1
SEC63	290010	481	37	269169	64014	0	0	0	0	50	0	2446021	1	1
SECISBP2	163101	627	15	292340	78631	0	0	2	0	10	2	445043	1	1
SECISBP2L	372654	382	9	360631	95504	0	0	0	0	50	3	3466250	1	1
SECTM1	2856070	193	24	82203	25380	0	0	0	0	50	5	2621190	1	1
SEH1L	436900	355	69	145512	39621	0	0	0	0	50	6	2617947	1	1
SEL1L2	116952	820	-29	243554	59173	0	0	0	0	50	8	2717446	1	1
SEL1L3	247887	575	54	388032	104199	0	0	0	0	50	5	2060903	1	1
SELENBP1	1322568	174	42	161069	45496	0	0	0	0	50	4	3086114	1	1
SELK	128709	552	39	33840	8601	0	0	0	0	50	5	2252569	1	1
SELL	293592	597	13	136347	31443	0	0	0	0	50	6	2466090	1	1
SELM	731144	218	40	48598	15698	0	0	0	0	50	3	3316743	1	1
SELO	944000	242	49	217704	70500	0	0	0	0	50	7	3130388	1	1
SELS	372683	406	2	65612	18424	0	0	0	0	50	3	2720407	1	1
SELT	370681	397	34	68197	17813	0	0	0	0	50	1	2620814	1	1
SELV	1148741	322	25	108429	41454	0	0	0	0	50	5	2506134	1	1
SEMA3B	843769	206	51	248771	77926	0	0	0	0	50	6	2702876	1	1
SEMA3C	114018	419	-27	259816	67868	0	0	0	0	50	7	3018293	1	1
SEMA3G	1078407	229	62	258218	81451	0	0	0	0	50	4	2758665	1	1
SEMA4C	822597	392	46	274621	86057	0	0	1	0	50	10	3651289	1	1
SEMA4D	163051	596	34	352218	100251	0	0	0	0	50	8	2478498	1	1
SEMA4F	964055	364	41	251638	81827	0	0	0	0	50	6	2902485	1	1
SEMA5B	504904	328	34	385118	114586	0	0	1	0	50	6	2594447	1	1
SEMA6B	2111443	278	43	286512	98277	0	0	0	0	50	6	2835228	1	1
SEMA6C	1562281	184	33	311610	105891	0	0	1	0	5	2	240029	1	1
SEMA6D	140187	583	-58	369514	100721	0	0	0	0	50	7	2586363	1	1
SEMG1	842540	324	25	157262	39997	0	0	1	0	50	6	3011807	1	1
SEMG2	842540	324	25	198810	49209	0	0	0	0	50	6	3011807	1	1
SENP1	457498	255	30	225130	56870	0	0	0	0	50	5	2411993	1	1
SENP3	1957426	194	24	192512	56494	0	0	0	0	50	3	2901263	1	1
SENP5	766452	258	33	259816	65048	0	0	0	0	50	7	2682478	1	1
SENP6	428787	364	24	389348	94423	0	0	0	0	47	3	2220186	1	1
SENP7	555098	622	1	365519	92026	0	0	0	0	9	0	386434	1	1
SENP8	1132082	352	26	72286	18377	0	0	0	0	50	4	2749406	1	1
SEP15	333484	410	-6	58938	13536	0	0	0	0	50	4	2662738	1	1
SEPHS1	246468	433	33	133574	37177	0	0	0	0	50	7	3136733	1	1
SEPHS2	2338593	142	59	143209	46718	0	0	0	0	50	11	2905916	1	1
SEPN1	746382	372	24	198622	58421	0	0	0	0	50	5	3816306	1	1
SEPP1	343552	626	-12	139684	37412	0	0	0	0	50	6	2032703	1	1
SEPSECS	338354	506	32	171362	46624	0	0	0	0	50	4	2660059	1	1
SEPT1	2312884	165	47	127323	34545	0	0	0	0	50	5	2513090	1	1
SEPT10	191347	329	22	159988	38117	0	0	0	0	50	4	2551677	1	1
SEPT11	402678	462	39	150870	36096	0	0	0	0	50	3	2761156	1	1
SEPT12	706891	195	33	122670	34263	0	0	0	0	50	3	2573109	1	1
SEPT14	841217	627	-10	152515	35720	0	0	0	0	50	7	3396079	1	1
SEPT2	1242448	383	24	127981	31913	0	0	0	0	50	9	2867517	1	1
SEPT3	1335011	323	67	130472	32665	0	0	0	0	50	3	2112274	1	1
SEPT4	874267	376	16	174182	47329	0	0	0	0	50	3	2427644	1	1
SEPT5	728313	211	8	130613	32101	0	0	0	0	50	6	2964008	1	1
SEPT6	656561	NaN	61	153408	38775	0	0	0	0	50	7	2585517	1	1
SEPT7	355149	577	33	156463	35297	0	0	0	0	50	13	3281587	1	1
SEPT8	717720	356	59	182031	44415	0	0	0	0	50	8	2271980	1	1
SEPT9	673808	391	24	248489	72004	0	0	0	0	50	4	4006186	1	1
SEPW1	812020	262	36	31866	8178	0	0	0	0	50	3	3066327	1	1
SEPX1	1766472	214	39	40984	10199	0	0	1	0	2	1	59596	1	1
SERAC1	572602	209	40	226446	59502	0	0	0	0	7	0	417031	1	1
SERBP1	454341	466	-6	138509	38446	0	0	0	0	50	5	2715331	1	1
SERF1A	NaN	NaN	NaN	94752	22560	0	0	0	0	50	12	5256668	1	1
SERF1B	NaN	NaN	NaN	94752	22560	0	0	0	0	50	12	5256668	1	1
SERF2	784327	286	37	22278	4512	0	0	1	0	1	1	16638	1	1
SERHL2	969686	196	65	111155	28576	0	0	0	0	50	5	2368659	1	1
SERINC1	140855	973	-19	155805	41595	0	0	0	0	50	2	3031735	1	1
SERINC2	748895	262	28	153690	44274	0	0	0	0	50	3	3003253	1	1
SERINC3	781823	276	46	161539	44603	0	0	0	0	50	4	2887915	1	1
SERINC4	784327	286	37	94940	26461	0	0	0	0	3	0	120602	1	1
SERINC5	362413	673	36	163889	43381	0	0	1	0	50	5	3067925	1	1
SERP1	503198	347	15	24017	5452	0	0	0	0	6	0	271707	1	1
SERP2	190099	161	43	23500	5546	0	0	0	0	50	5	2334678	1	1
SERPINA10	203903	744	-1	149131	41360	0	0	0	0	50	9	2648638	1	1
SERPINA12	278548	858	13	140107	37976	0	0	0	0	50	6	2195135	1	1
SERPINA3	316239	858	10	141329	40279	0	0	0	0	50	5	2438689	1	1
SERPINA4	316239	858	10	142410	40890	0	0	0	0	50	5	2438689	1	1
SERPINA5	316239	858	10	136159	38258	0	0	1	0	50	5	2438689	1	1
SERPINA7	23303	NaN	21	139778	38446	0	0	0	0	50	4	2619263	1	1
SERPINA9	278548	858	13	144948	41736	0	0	0	0	50	6	2195135	1	1
SERPINB11	174293	370	-5	134843	35344	0	0	0	0	50	8	2940320	1	1
SERPINB12	190401	339	20	139919	34921	0	0	0	0	50	1	2635901	1	1
SERPINB13	190401	339	20	135454	34310	0	0	0	0	50	1	2635901	1	1
SERPINB2	152044	522	12	142880	37036	0	0	0	0	50	8	3460140	1	1
SERPINB3	174293	370	-5	135548	33793	0	0	1	0	50	8	2940320	1	1
SERPINB4	174293	370	-5	136253	33088	0	0	0	0	50	8	2940320	1	1
SERPINB5	200746	166	24	128968	33464	0	0	0	0	50	3	2522584	1	1
SERPINB6	446135	201	44	129720	33135	0	0	0	0	50	4	2417351	1	1
SERPINB7	159863	441	-11	131177	33934	0	0	0	0	50	9	2782447	1	1
SERPINB8	114875	671	26	131036	32524	0	0	0	0	50	4	2595387	1	1
SERPINB9	457673	201	41	128028	34827	0	0	0	0	50	4	2172857	1	1
SERPINC1	443726	385	13	156933	43428	0	0	0	0	50	3	3607720	1	1
SERPIND1	435437	288	41	168448	45308	0	0	0	0	50	2	2714626	1	1
SERPINE1	1066804	272	39	136676	38164	0	0	0	0	50	5	3048138	1	1
SERPINE2	314351	346	11	139872	38493	0	0	0	0	50	2	2803315	1	1
SERPINE3	202753	434	28	142833	40608	0	0	0	0	50	3	2994934	1	1
SERPINF1	1447501	189	32	139731	41454	0	0	0	0	50	3	2848999	1	1
SERPINF2	1447501	189	32	165910	48692	0	0	0	0	44	2	2572780	1	1
SERPING1	923607	249	32	166662	49491	0	0	1	0	50	6	2391877	1	1
SERPINH1	546732	227	41	138180	41313	0	0	0	0	50	3	2455985	1	1
SERPINI1	145987	567	-12	143256	35109	0	0	0	0	50	4	3139835	1	1
SERPINI2	135686	933	-18	141799	34451	0	0	0	0	50	2	2834147	1	1
SERTAD1	1010633	202	34	74777	25756	0	0	0	0	50	6	2390091	1	1
SERTAD2	632067	332	25	102413	31396	0	0	0	0	50	5	3444583	1	1
SERTAD3	1010633	202	34	63591	20304	0	0	0	0	50	6	2390091	1	1
SERTAD4	178673	440	-8	120085	32618	0	0	0	0	50	8	2644737	1	1
SESN2	766835	170	29	160928	47611	0	0	0	0	50	3	3074740	1	1
SESN3	349302	468	13	169435	44180	0	0	0	0	50	1	2486300	1	1
SESTD1	66477	684	11	243413	61006	0	0	0	0	50	7	3285488	1	1
SET	1865107	197	38	112518	25098	0	0	0	0	50	7	3158353	1	1
SETD1A	1508459	247	46	555117	177519	0	0	2	0	50	9	2717399	1	1
SETD1B	NaN	NaN	NaN	623408	199750	0	0	0	0	11	0	873589	1	1
SETD3	340080	429	-11	209056	55601	0	0	0	0	50	3	2970635	1	1
SETD4	219580	318	66	155194	41360	0	0	0	0	50	5	2744471	1	1
SETD7	400132	191	15	126007	33182	0	0	0	0	50	1	2670446	1	1
SETD8	1167786	177	45	120555	32994	0	0	0	0	50	9	2800918	1	1
SETDB1	1688656	172	31	437758	120602	0	0	1	0	50	4	2683747	1	1
SETMAR	96339	400	-20	228984	62463	0	0	0	0	50	5	2236307	1	1
SEZ6L	196333	672	-62	341643	100956	0	0	0	0	50	8	3137720	1	1
SEZ6L2	NaN	NaN	NaN	303103	97337	0	0	0	0	50	12	5331445	1	1
SF1	2261775	230	61	275467	74354	0	0	0	0	1	0	156275	1	1
SF3A1	696089	214	57	269968	74636	0	0	0	0	50	8	3004334	1	1
SF3A2	1603571	240	27	151293	49914	0	0	0	0	50	3	2895576	1	1
SF3B14	243145	226	33	44180	10810	0	0	0	0	50	7	2386801	1	1
SF3B2	3581017	208	47	306299	84835	0	0	0	0	50	2	2589700	1	1
SF3B3	905402	131	40	411203	118111	0	0	2	0	50	4	2750064	1	1
SF3B4	798975	560	17	138039	44838	0	0	0	0	50	6	3024121	1	1
SF3B5	321795	374	17	29516	7285	0	0	0	0	50	1	3385269	1	1
SF4	930697	232	10	222498	58374	0	0	0	0	29	2	1619855	1	1
SFI1	741049	313	37	426948	117171	0	0	1	0	31	6	1861294	1	1
SFN	1022828	188	30	82062	23547	0	0	0	0	50	6	2512949	1	1
SFPQ	822666	380	36	234295	70547	0	0	0	0	50	3	2176523	1	1
SFRP1	248918	632	-4	106173	28200	0	0	0	0	50	5	3120048	1	1
SFRP4	100826	683	10	118299	31302	0	0	0	0	50	4	3516352	1	1
SFRP5	555867	209	33	104857	30785	0	0	0	0	50	11	2971763	1	1
SFRS11	296676	445	-11	164124	47799	0	0	0	0	50	3	2607701	1	1
SFRS12	388631	437	33	213380	57199	0	0	0	0	50	2	2627065	1	1
SFRS12IP1	81822	632	-1	57340	10904	0	0	0	0	50	4	2828225	1	1
SFRS13A	NaN	NaN	NaN	97337	25897	0	0	0	0	50	12	5260005	1	1
SFRS13B	376032	446	27	87890	25192	0	0	0	0	50	9	3230968	1	1
SFRS16	1135715	208	25	230582	66223	0	0	0	0	50	4	2538799	1	1
SFRS18	259457	638	13	278804	67774	0	0	0	0	50	6	4098682	1	1
SFRS2B	273779	513	16	86856	32430	0	0	0	0	50	2	2983607	1	1
SFRS2IP	817865	602	11	496508	130660	0	0	0	0	4	1	429580	1	1
SFRS3	889664	178	40	55977	16638	0	0	0	0	50	3	2773000	1	1
SFRS4	494473	235	21	166380	45825	0	0	0	0	50	1	2269301	1	1
SFRS6	316530	559	-45	114210	34545	0	0	0	0	50	7	2608735	1	1
SFRS7	850854	184	26	79900	25145	0	0	0	0	50	5	2435681	1	1
SFT2D1	199596	556	18	56917	14993	0	0	0	0	50	3	2212102	1	1
SFT2D2	442995	299	18	56823	15510	0	0	0	0	50	5	2631201	1	1
SFT2D3	NaN	NaN	NaN	63732	27636	0	0	0	0	50	12	5261744	1	1
SFTA2	2223866	223	25	26696	8131	0	0	0	0	50	6	3058760	1	1
SFTA3	58829	624	-18	32524	9353	0	0	0	0	50	4	2571558	1	1
SFTPA1	478276	NaN	11	89535	25380	0	0	0	0	50	7	3260014	1	1
SFTPA2	478276	NaN	11	82767	24816	0	0	0	0	50	7	3260014	1	1
SFTPB	1158965	170	43	134138	38728	0	0	0	0	50	7	2595951	1	1
SFTPC	587455	196	50	66646	20492	0	0	0	0	50	6	2651975	1	1
SFTPD	570627	613	29	124221	38775	0	0	0	0	50	7	2956629	1	1
SFXN1	184629	674	15	112048	30221	0	0	0	0	50	3	2261640	1	1
SFXN2	878626	180	27	112612	30221	0	0	0	0	50	6	2684828	1	1
SFXN4	789279	149	29	119004	31584	0	0	0	0	50	4	3122915	1	1
SFXN5	453374	421	27	116654	34921	0	0	0	0	50	7	3161220	1	1
SGCB	114535	815	8	109698	28341	0	0	0	0	50	8	2942623	1	1
SGCD	48800	1181	3	107207	30268	0	0	0	0	50	5	2683935	1	1
SGCE	393749	462	4	168542	43804	0	0	0	0	50	2	2564696	1	1
SGCG	189677	771	-4	99922	27260	0	0	0	0	50	6	3208596	1	1
SGEF	94659	975	-13	269545	77033	0	0	0	0	50	0	3082448	1	1
SGIP1	116994	601	-8	283410	80793	0	0	0	0	50	5	2611132	1	1
SGK196	304258	559	12	116748	32853	0	0	0	0	50	4	2801153	1	1
SGK223	132314	199	43	452328	143397	0	0	0	0	50	4	2654607	1	1
SGK269	311464	502	30	576549	164124	0	0	0	0	50	4	2482023	1	1
SGK3	391086	405	25	175310	43381	0	0	0	0	50	4	2990234	1	1
SGK494	1651143	225	31	140718	39621	0	0	0	0	50	4	2852947	1	1
SGOL2	555530	248	24	440437	100439	0	0	0	0	50	1	2692113	1	1
SGPL1	424452	579	30	196272	52311	0	0	0	0	50	11	2528459	1	1
SGPP1	321254	311	18	142269	46107	0	0	0	0	50	5	3223448	1	1
SGPP2	283423	596	13	130002	41313	0	0	0	0	50	5	2323445	1	1
SGSH	674340	219	22	167461	49820	0	0	0	0	50	5	3314064	1	1
SGSM2	780080	271	29	358469	99499	0	0	0	0	50	3	3020549	1	1
SGSM3	469297	355	56	255022	73508	0	0	0	0	50	4	2550502	1	1
SGTA	1354357	291	25	110591	28435	0	0	0	0	50	9	2840821	1	1
SGTB	414857	242	34	108899	25756	0	0	0	0	50	2	2653667	1	1
SH2B1	1146511	221	56	262401	84459	0	0	0	0	50	8	3621256	1	1
SH2B2	574073	361	45	190397	62839	0	0	0	0	50	1	2764634	1	1
SH2D1A	216982	NaN	-14	44133	12126	0	0	0	0	50	3	2185312	1	1
SH2D1B	363646	391	1	46295	11656	0	0	0	0	50	3	2586269	1	1
SH2D2A	1649536	208	53	133433	40561	0	0	0	0	50	8	2867047	1	1
SH2D3A	736129	272	27	185791	63356	0	0	0	0	50	5	3237830	1	1
SH2D3C	1194942	179	58	297228	91368	0	0	0	0	50	8	3203990	1	1
SH2D4A	145909	265	-11	162197	41548	0	0	0	0	50	2	3292397	1	1
SH2D4B	302345	686	-11	127464	33558	0	0	0	0	50	5	2793539	1	1
SH2D5	634204	208	34	139355	45073	0	0	0	0	50	7	2674159	1	1
SH2D6	1067736	180	39	57622	19082	0	0	0	0	50	3	3121270	1	1
SH2D7	434458	271	63	149366	44650	0	0	0	0	50	5	2777559	1	1
SH3BGR	294735	503	5	83801	21385	0	0	0	0	50	6	2885095	1	1
SH3BGRL	137219	NaN	-22	40138	10199	0	0	0	0	50	6	2978907	1	1
SH3BGRL2	205695	824	2	38164	9212	0	0	1	0	0	1	9212	1	1
SH3BGRL3	1021101	217	22	31866	9024	0	0	0	0	44	5	1752207	1	1
SH3BP1	1136064	180	65	234060	72474	0	0	0	0	50	3	2549280	1	1
SH3BP2	643291	228	43	214649	65800	0	0	0	0	47	4	2732251	1	1
SH3BP5	516326	303	32	155617	42347	0	0	0	0	50	4	2596139	1	1
SH3BP5L	411701	567	-4	129062	40420	0	0	0	0	50	1	2316630	1	1
SH3D19	211734	335	23	265597	76892	0	0	0	0	50	3	2645207	1	1
SH3D20	748554	327	12	81874	30362	0	0	0	0	50	0	3129683	1	1
SH3GL1	2100413	216	32	126759	34404	0	0	1	0	17	3	872226	1	1
SH3GL2	28189	392	-31	122999	30832	0	0	0	0	50	4	2740006	1	1
SH3GL3	179993	757	-3	121448	30268	0	0	0	0	50	6	2868880	1	1
SH3GLB1	315130	393	-12	126524	32806	0	0	0	0	50	7	2482164	1	1
SH3GLB2	1517799	203	29	134279	38869	0	0	0	0	50	2	2518824	1	1
SH3KBP1	340334	NaN	58	236081	64672	0	0	0	0	50	1	2286691	1	1
SH3PXD2A	539433	300	35	365895	109275	0	0	0	0	50	8	3002266	1	1
SH3PXD2B	495571	267	42	305218	87326	0	0	0	0	29	2	1428565	1	1
SH3RF1	241771	244	24	290084	92167	0	0	0	0	50	1	2735494	1	1
SH3RF2	396248	406	-7	238102	75200	0	0	1	0	50	7	2726752	1	1
SH3RF3	266032	464	13	248489	82720	0	0	0	0	50	2	2220703	1	1
SH3TC1	172983	242	51	436066	139073	0	0	0	0	50	7	2520704	1	1
SHANK1	632386	593	31	686529	240687	0	0	0	0	46	2	2355687	1	1
SHARPIN	2720766	211	27	126289	42911	0	0	0	0	50	5	3480867	1	1
SHB	486918	551	16	167602	50948	0	0	0	0	50	6	2555672	1	1
SHBG	2069567	213	34	133480	41501	0	0	0	0	50	4	2435775	1	1
SHC1	1612870	224	35	194157	59502	0	0	0	0	50	4	2440898	1	1
SHC4	398758	314	9	213427	59690	0	0	0	0	50	2	3183780	1	1
SHCBP1	422519	419	-38	232603	59126	0	0	0	0	50	4	2595340	1	1
SHD	2132502	244	39	114539	32806	0	0	0	0	50	8	2707858	1	1
SHE	1711793	337	45	163983	48927	0	0	0	0	50	6	2732580	1	1
SHF	667418	544	27	141799	41501	0	0	0	0	50	8	3641889	1	1
SHFM1	170353	1045	10	26226	4935	0	0	0	0	40	3	2312306	1	1
SHH	213448	634	23	147110	50149	0	0	0	0	50	6	2630120	1	1
SHISA2	96652	584	12	95974	30080	0	0	0	0	50	5	3093493	1	1
SHISA3	197282	646	24	76986	24675	0	0	0	0	50	6	2574989	1	1
SHISA4	736064	208	24	65988	20022	0	0	0	0	50	4	3397724	1	1
SHISA5	1480689	223	45	79994	24769	0	0	0	0	50	10	2984641	1	1
SHISA6	NaN	NaN	NaN	179963	56353	0	0	1	0	31	4	2362596	1	1
SHISA7	NaN	NaN	NaN	167085	62604	0	0	0	0	50	12	5296712	1	1
SHISA9	NaN	NaN	NaN	152186	44650	0	0	0	0	50	12	5278758	1	1
SHKBP1	820124	226	40	236081	73273	0	0	0	0	50	3	2796735	1	1
SHMT1	957114	254	9	163983	46953	0	0	0	0	50	3	2460685	1	1
SHOC2	313830	252	16	196460	54097	0	0	0	0	50	4	2768770	1	1
SHOX	NaN	NaN	NaN	103353	29469	0	0	0	0	50	12	5263577	1	1
SHOX2	162819	946	-8	116701	36707	0	0	0	0	50	4	2766279	1	1
SHQ1	140728	510	21	197823	52311	0	0	0	0	4	0	269827	1	1
SIAE	172228	604	18	177519	49209	0	0	0	0	50	1	1842588	1	1
SIAH1	170149	392	3	103400	29986	0	0	0	0	50	5	2893179	1	1
SIAH2	348288	544	27	105374	32665	0	0	0	0	50	6	2780802	1	1
SIAH3	820469	632	51	88924	26132	0	0	1	0	7	1	393437	1	1
SIDT2	426428	228	46	287311	79430	0	0	0	0	50	5	2286221	1	1
SIGIRR	2206786	344	58	135548	42817	0	0	0	0	50	12	3185566	1	1
SIGLEC1	942842	353	32	550041	184569	0	0	0	0	21	1	1132982	1	1
SIGLEC10	393294	583	17	230441	70453	0	0	0	0	50	1	3092694	1	1
SIGLEC12	360870	583	-4	204121	62510	0	0	0	0	50	1	2137701	1	1
SIGLEC14	443199	644	-23	131365	39950	0	0	0	0	50	2	2228317	1	1
SIGLEC15	384767	380	42	106502	35485	0	0	1	0	50	4	2857083	1	1
SIGLEC5	443199	644	-23	182877	55131	0	0	0	0	50	2	2228317	1	1
SIGLEC6	328446	627	-26	155570	45073	0	0	0	0	50	1	2912825	1	1
SIGLEC7	355132	632	1	154771	46859	0	0	0	0	50	6	2944597	1	1
SIGLEC9	355132	632	1	151716	48222	0	0	0	0	50	6	2944597	1	1
SIGMAR1	731413	298	51	73602	23124	0	0	0	0	50	3	2146866	1	1
SIK1	807666	312	65	256385	82579	0	0	0	0	50	6	2726987	1	1
SIK2	426569	296	19	310811	89206	0	0	0	0	50	5	2731922	1	1
SIK3	421847	300	34	430144	117782	0	0	0	0	50	4	2376743	1	1
SIKE1	600310	596	-5	73931	18283	0	0	0	0	50	1	2764634	1	1
SIL1	1351545	442	35	155429	45073	0	0	0	0	50	3	2627206	1	1
SILV	2080397	229	31	216952	68996	0	0	0	0	50	7	2679000	1	1
SIM2	451019	447	47	235094	72427	0	0	0	0	50	5	3526739	1	1
SIN3B	854784	305	35	393343	109604	0	0	1	0	33	2	2082194	1	1
SIP1	314287	166	3	98747	25474	0	0	0	0	50	6	2629509	1	1
SIPA1	4131934	202	53	334264	115385	0	0	0	0	50	3	2737562	1	1
SIPA1L2	94875	598	-14	576314	163795	0	0	0	0	50	1	3296157	1	1
SIRPA	467799	486	41	167837	50290	0	0	0	0	50	2	3056551	1	1
SIRPB1	421731	424	39	254787	77691	0	0	0	0	50	1	2905258	1	1
SIRPB2	397239	386	42	113740	33605	0	0	0	0	50	4	2995498	1	1
SIRPD	422390	424	46	65941	19787	0	0	0	0	50	4	2755046	1	1
SIRPG	421072	486	32	128310	38916	0	0	0	0	50	3	2199365	1	1
SIRT1	321700	296	-2	251309	70171	0	0	0	0	50	8	3043109	1	1
SIRT2	1989663	219	30	137193	36237	0	0	0	0	50	2	2883826	1	1
SIRT3	1463610	437	24	130895	41971	0	0	0	0	50	10	2407293	1	1
SIRT4	1621662	187	56	103729	31067	0	0	0	0	50	8	3126581	1	1
SIRT5	277510	425	37	109980	32430	0	0	0	0	50	2	2700432	1	1
SIRT7	3798594	211	19	133480	41501	0	0	0	0	50	1	2439441	1	1
SIT1	1202125	248	37	65189	20680	0	0	0	0	50	5	2744330	1	1
SIVA1	711772	247	36	58609	17813	0	0	0	0	50	5	2486065	1	1
SIX1	352813	482	5	92919	28200	0	0	0	0	50	4	2550737	1	1
SIX2	74076	508	23	94517	29563	0	0	0	0	50	6	3005697	1	1
SIX3	133317	566	23	106408	35015	0	0	0	0	50	2	2699633	1	1
SIX4	352813	482	5	252625	79571	0	0	0	0	50	4	2550737	1	1
SIX5	929036	203	43	226587	87561	0	0	0	0	50	3	2985487	1	1
SIX6	325446	618	0	79806	25239	0	0	0	0	50	5	2849469	1	1
SKA1	277376	392	52	89911	21761	0	0	0	0	50	4	2721770	1	1
SKA2	843250	507	9	59408	12220	0	0	0	0	50	9	2506087	1	1
SKA3	447305	240	43	147392	38446	0	0	0	0	50	1	2500917	1	1
SKAP2	1041630	540	14	130425	28623	0	0	0	0	50	11	2622647	1	1
SKI	788773	262	30	235376	76657	0	0	0	0	50	4	2989999	1	1
SKIV2L	2314693	203	34	415151	128122	0	0	0	0	6	0	405939	1	1
SKIV2L2	344578	395	38	364673	91462	0	0	0	0	50	0	2665840	1	1
SKP1	766424	144	54	61288	14147	0	0	0	0	50	12	2902579	1	1
SKP2	174910	599	-4	163513	46154	0	0	0	0	50	3	2923917	1	1
SLA	NaN	NaN	NaN	108570	31020	0	0	0	0	50	12	5265128	1	1
SLA2	1019481	176	62	91791	22983	0	0	0	0	50	3	2421158	1	1
SLAIN1	131557	900	38	118393	33041	0	0	0	0	50	8	2751380	1	1
SLAIN2	310987	328	55	191995	58139	0	0	0	0	50	3	2131967	1	1
SLAMF1	1160206	634	30	113740	31772	0	0	0	0	50	5	3031359	1	1
SLAMF7	1188881	618	29	113599	32195	0	0	0	0	50	6	2897597	1	1
SLAMF9	812025	365	13	100298	24064	0	0	0	0	50	2	2291250	1	1
SLC10A1	610490	333	47	115432	34874	0	0	0	0	50	4	2640930	1	1
SLC10A2	199120	713	24	116560	33887	0	0	0	0	5	0	247596	1	1
SLC10A4	310162	396	52	139355	47047	0	0	0	0	50	4	2662550	1	1
SLC10A5	158801	681	12	142880	42535	0	0	0	0	50	3	2422239	1	1
SLC10A6	266749	603	40	125866	36848	0	0	0	0	50	3	2060010	1	1
SLC10A7	60942	1043	16	121166	35344	0	0	0	0	50	2	2523148	1	1
SLC11A1	734742	197	37	183864	57105	0	0	0	0	50	4	2879314	1	1
SLC11A2	566864	155	40	211641	61758	0	0	0	0	50	3	2586034	1	1
SLC12A2	257189	531	24	410780	116983	0	0	1	0	50	7	2650283	1	1
SLC12A4	871877	158	52	391463	113035	0	0	0	0	50	3	3166155	1	1
SLC12A5	630342	381	51	390664	113552	0	0	0	0	50	2	2938722	1	1
SLC12A6	498240	193	16	403918	113411	0	0	0	0	50	0	2631201	1	1
SLC12A7	639628	424	31	363310	108476	0	0	0	0	50	2	2322975	1	1
SLC12A9	1339207	433	48	289849	104528	0	0	0	0	50	3	3162348	1	1
SLC13A1	99560	955	-15	202429	57857	0	0	0	0	50	1	3042122	1	1
SLC13A2	1517567	225	24	212487	65565	0	0	1	0	50	3	2324056	1	1
SLC13A3	293732	642	28	200831	61288	0	0	1	0	50	5	2985534	1	1
SLC13A4	471922	312	2	211641	62040	0	0	1	0	50	9	3136545	1	1
SLC13A5	800049	424	7	190444	56729	0	0	0	0	50	4	1889024	1	1
SLC14A1	381180	401	25	150259	43475	0	0	0	0	50	4	2623587	1	1
SLC15A2	516880	677	28	252202	68432	0	0	0	0	3	0	248489	1	1
SLC15A3	802735	546	56	188000	62416	0	0	0	0	50	8	3332065	1	1
SLC15A4	34588	1027	-23	188141	60583	0	0	1	0	50	13	3300340	1	1
SLC15A5	NaN	NaN	NaN	195144	54708	0	0	0	0	50	12	5288816	1	1
SLC16A1	601487	276	16	165158	49021	0	0	0	0	50	1	2464116	1	1
SLC16A10	362574	424	28	170046	51042	0	0	0	0	50	4	3271153	1	1
SLC16A11	1696302	360	24	144666	56964	0	0	0	0	50	6	2146208	1	1
SLC16A12	249560	164	13	171268	50807	0	0	0	0	50	3	2364805	1	1
SLC16A13	1696302	360	24	132963	49350	0	0	1	0	50	6	2146208	1	1
SLC16A14	377632	648	26	169576	48833	0	0	1	0	50	8	3332629	1	1
SLC16A2	357915	NaN	14	201113	61429	0	0	0	0	50	0	3077372	1	1
SLC16A5	1311590	159	28	164782	52076	0	0	0	0	50	7	3266547	1	1
SLC16A6	764688	237	11	173712	50760	0	0	0	0	50	6	2868974	1	1
SLC16A8	1478013	200	76	157356	58515	0	0	0	0	50	5	2414343	1	1
SLC16A9	135396	527	-16	169811	48739	0	0	0	0	50	3	3126957	1	1
SLC17A1	293308	635	30	159471	45261	0	0	0	0	50	4	2394415	1	1
SLC17A3	313920	673	30	169388	49021	0	0	0	0	50	6	2829823	1	1
SLC17A4	272695	635	29	167978	48880	0	0	0	0	50	3	2279265	1	1
SLC17A5	713348	132	31	167508	47940	0	0	0	0	50	5	2774457	1	1
SLC17A6	51732	865	-14	198575	54238	0	0	0	0	50	2	3921069	1	1
SLC17A7	2173457	290	44	188188	55319	0	0	0	0	50	2	2620720	1	1
SLC18A2	202102	624	0	177002	49303	0	0	0	0	50	3	2712652	1	1
SLC18A3	118787	312	32	164876	60583	0	0	0	0	50	6	2757678	1	1
SLC19A1	422182	618	40	187953	65283	0	0	0	0	50	4	2716600	1	1
SLC19A2	294526	487	16	162385	51089	0	0	1	0	50	2	2369082	1	1
SLC1A1	228047	813	19	176955	51324	0	0	0	0	50	2	2739207	1	1
SLC1A2	643540	263	15	191854	57011	0	0	0	0	50	1	2806276	1	1
SLC1A3	376343	436	11	183018	53862	0	0	0	0	50	3	2833066	1	1
SLC1A4	653388	340	36	171785	57622	0	0	0	0	22	3	1669675	1	1
SLC1A5	1166804	224	36	173101	60818	0	0	0	0	50	5	2493115	1	1
SLC1A6	961949	546	4	184193	59878	0	0	0	0	50	10	3185049	1	1
SLC1A7	509533	391	21	184757	58186	0	0	0	0	50	4	3049971	1	1
SLC20A1	613047	214	57	226634	66082	0	0	0	0	50	7	2789732	1	1
SLC22A1	653494	449	3	188940	51465	0	0	1	0	50	5	2205616	1	1
SLC22A10	1307417	572	17	180292	54050	0	0	0	0	50	6	2806464	1	1
SLC22A11	1970283	411	54	180198	57951	0	0	0	0	50	5	2553134	1	1
SLC22A12	1970283	411	54	180057	59925	0	0	0	0	50	5	2553134	1	1
SLC22A13	301168	437	22	182078	56776	0	0	0	0	50	6	2936043	1	1
SLC22A14	301168	437	22	198528	58515	0	0	0	0	50	6	2936043	1	1
SLC22A15	589216	538	9	184146	53862	0	0	0	0	50	6	2685768	1	1
SLC22A16	248863	469	20	193405	55319	0	0	0	0	50	4	3017259	1	1
SLC22A17	1220624	456	31	173054	59737	0	0	0	0	50	10	3287885	1	1
SLC22A18	552601	256	34	137475	47658	0	0	0	0	50	7	2826674	1	1
SLC22A18AS	552601	256	34	82156	26978	0	0	0	0	50	7	2826674	1	1
SLC22A20	3317462	168	54	114304	36848	0	0	0	0	50	5	2584248	1	1
SLC22A23	465372	453	27	224801	70876	0	0	1	0	50	6	2942576	1	1
SLC22A3	545081	363	-12	184099	57434	0	0	1	0	50	5	2752085	1	1
SLC22A5	543074	264	63	184898	56212	0	0	0	0	50	6	2085249	1	1
SLC22A6	2447828	398	48	184804	58844	0	0	0	0	50	4	2175019	1	1
SLC22A8	2447828	398	48	180715	55178	0	0	1	0	50	4	2175019	1	1
SLC22A9	1061448	478	28	185838	53580	0	0	0	0	50	5	3085409	1	1
SLC23A1	832127	177	48	200972	62275	0	0	0	0	50	3	2742027	1	1
SLC23A2	476336	464	37	218973	64296	0	0	0	0	50	5	2831609	1	1
SLC23A3	773232	177	36	205907	62134	0	0	0	0	50	4	2635713	1	1
SLC24A1	501873	240	44	160599	42441	0	0	0	0	50	4	2592661	1	1
SLC24A2	493733	635	-12	223015	62369	0	0	0	0	50	1	1985421	1	1
SLC24A3	161681	913	-20	220759	61100	0	0	0	0	50	1	3045365	1	1
SLC24A4	368522	642	27	207975	57669	0	0	0	0	50	7	3152995	1	1
SLC24A5	219744	588	-38	169294	47705	0	0	0	0	50	9	2762143	1	1
SLC24A6	441204	251	37	193828	62087	0	0	0	0	50	2	2279594	1	1
SLC25A1	487560	277	18	104434	32054	0	0	0	0	50	3	2640742	1	1
SLC25A10	3745109	205	30	97572	30174	0	0	0	0	50	1	2361938	1	1
SLC25A11	1416161	231	30	104810	32383	0	0	0	0	50	5	2466325	1	1
SLC25A12	443171	185	35	231663	65424	0	0	0	0	50	5	2862535	1	1
SLC25A13	149460	802	2	230300	65659	0	0	0	0	9	2	647143	1	1
SLC25A14	301928	NaN	28	112424	30550	0	0	0	0	50	10	3473488	1	1
SLC25A15	270527	470	44	102178	28952	0	0	0	0	50	1	3147214	1	1
SLC25A16	782017	294	35	113129	32242	0	0	0	0	15	3	967354	1	1
SLC25A17	854552	191	47	104340	30456	0	0	0	0	50	5	2952681	1	1
SLC25A19	1723762	171	31	107630	31537	0	0	0	0	50	4	2582039	1	1
SLC25A2	800016	708	-15	98042	29704	0	0	0	0	50	7	3346682	1	1
SLC25A20	1790488	140	38	102789	29469	0	0	0	0	50	3	2909206	1	1
SLC25A21	68926	481	-44	104716	27824	0	0	0	0	50	7	2766843	1	1
SLC25A22	1788356	193	48	107160	34404	0	0	1	0	32	5	1387675	1	1
SLC25A23	865106	219	33	155899	47564	0	0	0	0	50	5	2766420	1	1
SLC25A24	226531	454	-15	178177	47141	0	0	0	0	50	4	2350423	1	1
SLC25A25	1898149	195	32	212205	61335	0	0	0	0	50	5	2903989	1	1
SLC25A26	85846	616	0	72850	20915	0	0	0	0	50	6	2744142	1	1
SLC25A27	141781	596	1	110732	30832	0	0	0	0	50	9	2731311	1	1
SLC25A28	383678	436	18	118910	37177	0	0	0	0	50	7	2897268	1	1
SLC25A29	412002	237	37	95880	34404	0	0	0	0	50	2	2554168	1	1
SLC25A30	680643	296	78	100768	27824	0	0	0	0	50	4	2837390	1	1
SLC25A31	220342	437	-6	105797	30691	0	0	0	0	50	4	2677355	1	1
SLC25A32	430771	673	28	112471	31772	0	0	0	0	50	9	3033239	1	1
SLC25A33	749351	268	33	107630	31960	0	0	0	0	50	6	2622271	1	1
SLC25A34	683349	174	22	97713	33558	0	0	0	0	50	4	3070087	1	1
SLC25A35	870950	218	18	114868	30362	0	0	0	0	50	6	2455045	1	1
SLC25A36	209562	727	18	104152	31208	0	0	0	0	50	3	2685157	1	1
SLC25A38	160739	595	32	101520	30879	0	0	0	0	50	7	2948075	1	1
SLC25A39	1036092	172	39	121119	37365	0	0	0	0	50	2	3940762	1	1
SLC25A4	317559	530	42	99922	28247	0	0	0	0	50	4	2078199	1	1
SLC25A40	237024	758	6	119051	29986	0	0	0	0	50	4	3437439	1	1
SLC25A41	865106	219	33	122341	38258	0	0	0	0	50	5	2766420	1	1
SLC25A42	1293709	215	30	105233	33652	0	0	0	0	50	6	2959026	1	1
SLC25A43	655775	NaN	34	111578	35344	0	0	0	0	50	6	3191441	1	1
SLC25A44	2294665	211	39	103682	31255	0	0	0	0	50	11	2796876	1	1
SLC25A45	4112809	242	50	96021	29610	0	0	0	0	50	3	2731875	1	1
SLC25A46	127798	846	-7	141000	40467	0	0	0	0	50	7	2696907	1	1
SLC25A5	617823	NaN	30	98747	29422	0	0	0	0	50	4	2991174	1	1
SLC25A6	NaN	NaN	NaN	102554	30832	0	0	1	0	28	3	1751408	1	1
SLC26A1	675007	256	45	229407	82908	0	0	0	0	50	5	2807451	1	1
SLC26A10	1329939	344	52	184710	61476	0	0	0	0	50	6	3254844	1	1
SLC26A11	684326	219	17	198904	66881	0	0	1	0	50	3	2546742	1	1
SLC26A2	1070181	149	44	242755	71393	0	0	0	0	50	4	2915598	1	1
SLC26A3	511053	515	19	260803	74072	0	0	0	0	50	1	2195417	1	1
SLC26A5	355264	620	17	257654	73132	0	0	1	0	50	4	2745035	1	1
SLC26A6	1386275	212	37	258594	79524	0	0	0	0	50	9	3585254	1	1
SLC26A9	690729	431	33	301223	86527	0	0	1	0	48	3	2651975	1	1
SLC27A1	930383	202	34	213427	66740	0	0	0	0	50	7	2914094	1	1
SLC27A2	308506	282	1	208492	59267	0	0	1	0	50	3	3614958	1	1
SLC27A5	2673870	276	11	223062	74307	0	0	0	0	50	4	3197175	1	1
SLC27A6	39183	962	-10	210325	57011	0	0	0	0	50	3	3492241	1	1
SLC28A1	355337	291	25	227480	66787	0	0	0	0	50	4	3561519	1	1
SLC28A2	494393	471	23	224190	64155	0	0	0	0	26	2	1441913	1	1
SLC28A3	396533	595	2	238243	64907	0	0	0	0	40	2	2501669	1	1
SLC29A2	1963418	182	55	151857	47658	0	0	0	0	50	6	2770462	1	1
SLC29A3	619612	487	40	155382	50055	0	0	0	0	50	12	3622807	1	1
SLC2A1	918944	334	35	162432	51183	0	0	0	0	50	5	3331595	1	1
SLC2A10	292810	636	33	170516	61288	0	0	1	0	50	3	2065133	1	1
SLC2A11	643596	182	57	173336	54661	0	0	0	0	50	8	2858070	1	1
SLC2A12	102277	359	16	201818	61852	0	0	1	0	50	1	2577292	1	1
SLC2A14	149291	305	14	173853	52170	0	0	0	0	50	4	2246365	1	1
SLC2A2	167361	735	18	176579	51136	0	0	0	0	50	2	2800495	1	1
SLC2A3	122883	305	13	165487	49820	0	0	0	0	50	4	2444564	1	1
SLC2A4	1782958	316	21	165863	55507	0	0	0	0	50	5	2194289	1	1
SLC2A4RG	1126597	202	36	125396	42958	0	0	0	0	50	3	2426845	1	1
SLC2A5	865627	264	31	184663	56729	0	0	1	0	50	7	2576023	1	1
SLC2A6	1858670	315	39	163889	56353	0	0	0	0	50	6	2726188	1	1
SLC2A7	840956	264	31	169012	54191	0	0	0	0	50	6	2711947	1	1
SLC2A8	700547	270	42	156275	51277	0	0	0	0	50	4	2971387	1	1
SLC30A1	380154	236	22	164970	50478	0	0	0	0	50	2	2658085	1	1
SLC30A10	623319	641	-12	157779	49491	0	0	0	0	50	1	2760498	1	1
SLC30A4	207518	299	10	144760	40514	0	0	0	0	50	2	2673407	1	1
SLC30A5	420762	273	29	270015	74871	0	0	1	0	50	8	3182840	1	1
SLC30A8	496501	456	8	126853	34733	0	0	1	0	7	3	369984	1	1
SLC30A9	270740	261	28	197259	53016	0	0	0	0	50	1	2683512	1	1
SLC31A1	437406	312	17	65988	17061	0	0	0	0	50	4	2393522	1	1
SLC31A2	448462	456	9	48363	14241	0	0	0	0	50	6	2575694	1	1
SLC32A1	450934	551	36	169670	53392	0	0	0	0	50	5	2569584	1	1
SLC33A1	284462	473	4	181702	53768	0	0	0	0	50	5	2692019	1	1
SLC34A3	1724821	399	43	194298	66693	0	0	0	0	50	3	2196404	1	1
SLC35A1	229577	534	27	114304	32900	0	0	0	0	50	4	2252851	1	1
SLC35A2	834040	NaN	38	147580	44885	0	0	0	0	50	2	1979593	1	1
SLC35A3	287540	530	9	109792	32054	0	0	0	0	50	1	2909911	1	1
SLC35A4	706371	319	29	99499	37976	0	0	0	0	50	5	3110930	1	1
SLC35B1	880183	361	30	109745	31678	0	0	0	0	50	3	2674535	1	1
SLC35B2	1037256	312	54	139026	45825	0	0	0	0	50	6	2609957	1	1
SLC35B3	294217	804	-11	137898	37788	0	0	0	0	50	2	2338955	1	1
SLC35B4	286704	493	14	114915	30597	0	0	0	0	50	2	2357614	1	1
SLC35C1	431496	381	20	116372	38587	0	0	0	0	50	6	2781366	1	1
SLC35C2	543487	612	42	122012	37318	0	0	0	0	50	8	3030748	1	1
SLC35D1	387355	673	-4	121542	35250	0	0	0	0	50	4	2320061	1	1
SLC35D2	340302	400	21	116231	33229	0	0	0	0	50	4	3215270	1	1
SLC35E1	815495	258	44	133950	43005	0	0	0	0	50	5	2769334	1	1
SLC35E2	1569768	214	33	221276	69607	0	0	0	0	24	4	1074185	1	1
SLC35E3	534146	294	25	104011	31067	0	0	0	0	50	3	2122708	1	1
SLC35E4	723012	330	56	107442	41595	0	0	0	0	50	5	2024102	1	1
SLC35F1	200805	959	-18	135877	41078	0	0	0	0	50	2	2432109	1	1
SLC35F2	392825	538	12	126242	36331	0	0	0	0	50	6	2658884	1	1
SLC35F3	277114	649	1	163419	48222	0	0	0	0	50	3	2455703	1	1
SLC35F4	175308	918	27	174511	50243	0	0	0	0	50	5	2674159	1	1
SLC35F5	518912	544	19	181796	48316	0	0	0	0	50	3	2549139	1	1
SLC36A1	736209	598	22	159706	47705	0	0	0	0	50	10	3531862	1	1
SLC36A2	821078	530	48	161069	48739	0	0	0	0	50	5	2921520	1	1
SLC37A1	440393	284	67	183488	52546	0	0	1	0	50	5	3009598	1	1
SLC37A2	428178	762	30	177190	49538	0	0	0	0	50	6	2444893	1	1
SLC37A3	354350	587	28	190303	47987	0	0	0	0	50	4	2914141	1	1
SLC37A4	1424132	180	57	150870	45543	0	0	0	0	50	2	2318980	1	1
SLC38A1	752720	334	9	170140	44744	0	0	0	0	50	2	3030889	1	1
SLC38A10	2679984	197	27	396069	125067	0	0	0	0	50	5	2940038	1	1
SLC38A11	80659	427	-3	130613	37318	0	0	0	0	50	5	2706072	1	1
SLC38A3	846254	199	44	173007	49068	0	0	0	0	50	3	2722663	1	1
SLC38A4	518041	415	-10	189410	50290	0	0	0	0	50	5	2871136	1	1
SLC38A5	726793	NaN	2	161962	46436	0	0	0	0	50	4	2980458	1	1
SLC38A6	220020	527	-2	191149	50666	0	0	0	0	50	6	2454575	1	1
SLC38A7	572798	188	2	153972	46953	0	0	0	0	50	5	2731828	1	1
SLC38A8	494952	460	3	143491	46013	0	0	0	0	50	4	2360434	1	1
SLC38A9	340223	390	24	195097	50525	0	0	0	0	50	4	3039631	1	1
SLC39A1	2028800	222	34	101708	37459	0	0	0	0	50	3	2413732	1	1
SLC39A11	276039	538	-34	114257	35908	0	0	0	0	50	4	2601309	1	1
SLC39A12	94785	360	-9	234906	64578	0	0	0	0	50	6	3086161	1	1
SLC39A13	1022438	245	47	123328	39668	0	0	0	0	50	6	3153183	1	1
SLC39A14	683723	144	32	196413	57528	0	0	0	0	50	5	2853511	1	1
SLC39A3	1354357	291	25	110309	38446	0	0	0	0	50	9	2840821	1	1
SLC39A4	2043455	200	36	221370	75717	0	0	0	0	50	2	2234850	1	1
SLC39A8	275900	441	4	165487	47141	0	0	0	0	50	3	2739489	1	1
SLC39A9	857161	395	40	101520	32148	0	0	0	0	50	8	2756033	1	1
SLC3A2	2342595	181	71	220289	66928	0	0	0	0	50	11	3205541	1	1
SLC40A1	446631	511	-2	189269	56635	0	0	0	0	50	4	2775068	1	1
SLC41A1	717622	377	37	168871	53627	0	0	0	0	50	3	3324122	1	1
SLC41A2	759566	294	30	193969	53909	0	0	0	0	50	5	2973784	1	1
SLC43A2	1362107	198	29	191619	56823	0	0	0	0	50	6	2939333	1	1
SLC43A3	923815	191	-3	165017	49303	0	0	0	0	50	8	2371244	1	1
SLC44A1	265154	490	0	224378	62416	0	0	0	0	50	11	3115066	1	1
SLC44A2	2082774	226	33	248254	67586	0	0	0	0	50	4	2373500	1	1
SLC44A3	329970	274	-13	224425	60395	0	0	0	0	10	0	472397	1	1
SLC44A4	2485614	188	36	242849	69466	0	0	0	0	50	4	2808062	1	1
SLC44A5	178229	935	-21	265456	67445	0	0	0	0	50	2	2652163	1	1
SLC45A3	747509	281	33	173007	63027	0	0	0	0	50	6	3219171	1	1
SLC45A4	277190	239	57	261038	80887	0	0	0	0	50	5	2666498	1	1
SLC46A1	1410113	190	28	147815	49444	0	0	0	0	50	5	2822679	1	1
SLC46A2	514712	498	10	151575	51465	0	0	0	0	50	7	2584530	1	1
SLC46A3	167695	629	37	155523	44415	0	0	0	0	50	4	2217695	1	1
SLC47A1	558023	414	2	192512	58327	0	0	0	0	50	4	2502045	1	1
SLC47A2	547418	219	-8	202288	61805	0	0	1	0	50	7	3011008	1	1
SLC48A1	395089	320	14	48551	14758	0	0	0	0	50	5	2995498	1	1
SLC4A1	1009890	175	40	302633	93859	0	0	0	0	50	2	3791490	1	1
SLC4A1AP	1116452	205	37	272177	72286	0	0	0	0	50	2	2477041	1	1
SLC4A2	622098	373	41	407725	130049	0	0	0	0	20	0	1219932	1	1
SLC4A3	547550	487	29	413224	132728	0	0	1	0	26	9	2343467	1	1
SLC4A5	1065336	272	45	387468	109134	0	0	0	0	50	5	3279566	1	1
SLC4A7	110819	413	-3	414164	113599	0	0	0	0	50	5	3012230	1	1
SLC4A9	683517	143	39	317955	100251	0	0	0	0	50	4	2689011	1	1
SLC5A10	661956	198	16	203134	64343	0	0	0	0	50	5	2404050	1	1
SLC5A11	280701	277	18	227198	67492	0	0	0	0	50	6	2657286	1	1
SLC5A12	52729	921	-8	209197	60536	0	0	0	0	50	4	3195342	1	1
SLC5A3	823351	574	88	234483	69654	0	0	1	0	50	7	2837296	1	1
SLC5A5	1291250	204	37	210795	69513	0	0	0	0	50	5	2216473	1	1
SLC5A6	1238919	230	39	210043	66881	0	0	0	0	50	7	2410254	1	1
SLC5A7	122653	911	-16	192653	57622	0	0	0	0	50	1	2816381	1	1
SLC5A9	27457	480	-10	235423	71816	0	0	1	0	50	6	3167753	1	1
SLC6A1	154960	444	36	204121	57011	0	0	0	0	50	10	3277827	1	1
SLC6A11	225460	545	30	216106	59549	0	0	0	0	50	5	2757490	1	1
SLC6A12	321580	557	28	209479	58562	0	0	0	0	50	6	3142467	1	1
SLC6A13	316827	557	28	205296	57669	0	0	2	0	3	2	153502	1	1
SLC6A14	82720	NaN	4	221840	57481	0	0	0	0	50	6	3527444	1	1
SLC6A15	20920	1015	-34	259675	70970	0	0	0	0	50	10	3219406	1	1
SLC6A17	552043	400	33	243319	70829	0	0	0	0	50	0	2562017	1	1
SLC6A18	657890	541	24	209432	62839	0	0	0	0	50	8	3462114	1	1
SLC6A19	657890	541	24	213004	62087	0	0	0	0	50	8	3462114	1	1
SLC6A20	286183	385	43	198951	57528	0	0	0	0	50	3	2526955	1	1
SLC6A3	606209	490	30	208727	61852	0	0	2	0	25	7	1473074	1	1
SLC6A5	148079	842	1	268417	77597	0	0	0	0	27	2	1715688	1	1
SLC6A7	1002307	228	49	213286	63497	0	0	0	0	50	5	2625749	1	1
SLC6A9	875223	214	39	240217	71252	0	0	0	0	50	5	2627018	1	1
SLC7A1	222765	467	9	209150	63544	0	0	0	0	50	1	2799743	1	1
SLC7A10	380625	270	-9	172490	55084	0	0	0	0	50	5	2821739	1	1
SLC7A11	141546	570	-1	168119	50431	0	0	0	0	50	7	2880771	1	1
SLC7A13	192785	1147	3	153831	47376	0	0	0	0	50	4	2333268	1	1
SLC7A14	372782	466	24	253283	76657	0	0	0	0	50	4	3847608	1	1
SLC7A2	462453	253	2	248630	73414	0	0	0	0	50	8	3131140	1	1
SLC7A4	577297	192	58	201254	70030	0	0	1	0	50	7	2773094	1	1
SLC7A5	604095	133	34	166380	53862	0	0	0	0	50	4	2529634	1	1
SLC7A6	864889	281	38	171362	51982	0	0	0	0	41	0	3155580	1	1
SLC7A6OS	819579	281	46	104998	28952	0	0	0	0	50	3	3173957	1	1
SLC7A8	1257542	168	41	178083	54285	0	0	0	0	50	3	3213578	1	1
SLC7A9	475532	451	-24	164641	48551	0	0	0	0	50	5	2441885	1	1
SLC8A1	39449	706	-11	338776	94094	0	0	0	0	50	5	4055301	1	1
SLC8A3	527365	409	28	320869	91274	0	0	0	0	41	3	2166841	1	1
SLC9A10	268687	508	22	412002	102084	0	0	0	0	50	7	3202157	1	1
SLC9A11	426813	335	9	394001	97102	0	0	0	0	50	2	3004146	1	1
SLC9A2	75782	858	-5	271284	78819	0	0	0	0	50	5	2763788	1	1
SLC9A3R1	983414	484	17	118769	35908	0	0	1	0	40	5	1763910	1	1
SLC9A3R2	1747301	183	46	111343	35015	0	0	0	0	50	9	2526579	1	1
SLC9A4	184297	671	6	269122	75059	0	0	0	0	50	4	3349784	1	1
SLC9A5	1155617	142	51	296758	91415	0	0	0	0	50	8	2532501	1	1
SLC9A7	686372	NaN	45	245810	70876	0	0	0	0	50	6	2784891	1	1
SLC9A8	649593	165	52	199468	55178	0	0	0	0	26	3	1066712	1	1
SLC9A9	209532	954	7	222498	59220	0	0	0	0	50	1	2644925	1	1
SLCO1A2	481259	873	-33	231240	60489	0	0	0	0	50	3	2257739	1	1
SLCO1B1	518292	799	-25	237820	62792	0	0	0	0	50	2	2243968	1	1
SLCO1B3	151869	521	-24	241768	63497	0	0	0	0	50	7	4308161	1	1
SLCO1C1	91874	501	-24	260004	64014	0	0	0	0	50	9	2846931	1	1
SLCO2A1	547213	487	21	216012	63732	0	0	0	0	50	5	2273061	1	1
SLCO2B1	752269	449	48	235470	72192	0	0	0	0	50	7	2972327	1	1
SLCO3A1	70107	867	-8	244212	73602	0	0	0	0	50	5	3731847	1	1
SLCO4A1	1254192	192	24	237303	74730	0	0	0	0	50	4	2903801	1	1
SLCO4C1	36388	870	-5	244400	69043	0	0	0	0	50	6	2837813	1	1
SLCO5A1	145499	674	16	281577	82062	0	0	2	0	50	2	2259854	1	1
SLFN12L	NaN	NaN	NaN	209902	53486	0	0	0	0	50	12	5287594	1	1
SLFN13	763419	456	18	300142	81968	0	0	0	0	4	0	181749	1	1
SLFN5	753178	505	16	297510	82062	0	0	0	0	42	3	1916425	1	1
SLFNL1	341851	171	29	133198	41078	0	0	0	0	50	6	3296251	1	1
SLIT1	1008851	470	26	523674	145935	0	0	0	0	50	5	3344802	1	1
SLITRK1	9008	874	-31	226775	68056	0	0	0	0	50	7	2636935	1	1
SLITRK2	1640	NaN	-34	277441	81545	0	0	0	0	50	7	2949015	1	1
SLITRK3	26494	1315	-17	318472	95786	0	0	1	0	50	5	3378172	1	1
SLITRK5	20779	1253	-27	311704	94517	0	0	0	0	50	8	2688118	1	1
SLITRK6	18898	822	-27	278663	78067	0	0	0	0	50	12	2876165	1	1
SLMAP	788284	196	35	284726	70030	0	0	0	0	50	4	2157676	1	1
SLMO1	533826	240	48	61053	16215	0	0	0	0	50	5	2672984	1	1
SLMO2	948552	126	25	67257	18048	0	0	0	0	50	4	2890124	1	1
SLN	322905	676	-5	11045	3055	0	0	0	0	45	1	1849027	1	1
SLPI	842540	324	25	46671	11562	0	0	0	0	50	6	3011807	1	1
SLTM	532170	212	23	357153	92214	0	0	0	0	50	3	2894025	1	1
SLU7	197504	619	30	209103	47658	0	0	0	0	50	8	2666310	1	1
SLURP1	427585	373	34	35673	9729	0	0	0	0	50	5	2320061	1	1
SMAD1	204089	1182	24	158437	41501	0	0	0	0	50	1	2628522	1	1
SMAD3	444194	194	45	154536	41172	0	0	0	0	50	5	2257833	1	1
SMAD7	160419	191	79	138603	43710	0	0	0	0	50	8	2980599	1	1
SMAD9	189427	731	7	156745	44039	0	0	0	0	50	4	3161126	1	1
SMAP1	169371	764	11	159753	43851	0	0	0	0	50	4	2737092	1	1
SMAP2	718633	438	37	148285	38963	0	0	0	0	50	5	2591909	1	1
SMARCA5	183412	821	9	367352	91039	0	0	1	0	50	6	2700150	1	1
SMARCAD1	128578	311	16	361900	86339	0	0	0	0	50	2	2282085	1	1
SMARCAL1	590685	384	31	321527	91744	0	0	0	0	50	3	2984735	1	1
SMARCC1	843941	200	39	381875	101191	0	0	0	0	50	3	2601121	1	1
SMARCC2	2878044	171	40	423470	119380	0	0	0	0	1	0	232368	1	1
SMARCD1	1003045	211	56	175263	49773	0	0	0	0	50	6	2621331	1	1
SMC3	438920	177	46	430097	100909	0	0	0	0	50	2	2256658	1	1
SMC5	196227	395	-11	385823	93859	0	0	0	0	50	7	3072390	1	1
SMC6	135213	1245	1	385353	91227	0	0	0	0	10	1	657530	1	1
SMCHD1	502296	394	33	696164	178882	0	0	0	0	50	2	2687319	1	1
SMCP	59999	804	12	41078	8977	0	0	0	0	50	7	2846273	1	1
SMCR7	925111	223	18	158625	40467	0	0	0	0	50	7	2653385	1	1
SMCR7L	766902	467	74	149977	48551	0	0	0	0	50	6	2598254	1	1
SMCR8	957114	254	9	309636	87702	0	0	0	0	50	3	2460685	1	1
SMEK1	340189	467	40	282658	73085	0	0	0	0	50	1	2782541	1	1
SMEK2	597106	382	25	293609	74965	0	0	0	0	50	6	2691455	1	1
SMN1	NaN	NaN	NaN	203510	55084	0	0	0	0	50	12	5289192	1	1
SMN2	NaN	NaN	NaN	207458	55930	0	0	0	0	50	12	5290038	1	1
SMNDC1	449754	359	18	83425	20210	0	0	0	0	50	7	2766467	1	1
SMOC1	607548	307	41	149883	40749	0	0	0	0	50	6	2439911	1	1
SMOX	784685	231	26	195896	55930	0	0	0	0	50	4	2958227	1	1
SMPD1	424837	471	17	208727	67069	0	0	0	0	50	4	2685251	1	1
SMPD2	328699	559	47	143491	41219	0	0	0	0	50	5	2373829	1	1
SMPD3	794719	279	46	214649	66223	0	0	0	0	50	2	2724684	1	1
SMPD4	349797	593	22	291447	86010	0	0	0	0	50	4	2920204	1	1
SMPDL3A	138284	1073	-1	155758	40232	0	0	0	0	50	5	2081019	1	1
SMPX	93024	NaN	0	31443	8460	0	0	0	0	50	8	2715942	1	1
SMR3A	264684	915	25	42723	15510	0	0	0	0	50	0	2301355	1	1
SMR3B	264684	915	25	25850	9118	0	0	0	0	50	0	2301355	1	1
SMS	92980	NaN	23	128827	32336	0	0	0	0	50	4	2369129	1	1
SMTNL1	923607	249	32	173571	47376	0	0	1	0	50	6	2391877	1	1
SMTNL2	1239739	318	24	151622	48034	0	0	0	0	50	10	2356157	1	1
SMU1	953054	286	0	177378	46248	0	0	0	0	50	5	2323445	1	1
SMURF1	918974	379	46	260521	70265	0	0	0	0	50	5	3341606	1	1
SMURF2	937631	151	-8	260474	66505	0	0	0	0	50	8	2296373	1	1
SMYD1	175471	543	6	170563	42488	0	0	1	0	50	3	3026001	1	1
SMYD2	465993	505	-11	153032	37036	0	0	0	0	50	2	3040054	1	1
SMYD3	219137	939	-6	149507	38164	0	0	0	0	50	3	2416317	1	1
SMYD4	1458897	153	26	269968	76187	0	0	0	0	50	5	2831844	1	1
SMYD5	536944	452	20	146828	37459	0	0	0	0	33	3	1518899	1	1
SNAI1	575200	181	51	86809	26696	0	0	0	0	50	6	2690844	1	1
SNAI2	16597	598	-22	90381	24534	0	0	0	0	50	5	2545191	1	1
SNAI3	802673	189	41	94094	31255	0	0	0	0	50	5	2739489	1	1
SNAP23	552242	269	39	74918	18706	0	0	0	0	50	5	2765903	1	1
SNAP25	168916	372	-41	88783	19928	0	0	0	0	50	4	2827520	1	1
SNAP47	595623	459	1	163325	50008	0	0	0	0	50	4	2233534	1	1
SNAP91	181148	734	-28	306299	93577	0	0	0	0	50	7	2710020	1	1
SNAPC1	246220	410	26	130707	30456	0	0	0	0	50	1	2654701	1	1
SNAPC2	952640	320	27	106267	37976	0	0	0	0	50	4	2763506	1	1
SNAPC3	201198	650	5	141987	37083	0	0	0	0	50	6	2667391	1	1
SNAPC5	507061	219	40	34733	9118	0	0	0	0	50	1	2074204	1	1
SNCA	65544	475	-7	49209	13254	0	0	0	0	50	6	2734695	1	1
SNCB	579630	359	40	47282	12643	0	0	0	0	50	1	2845662	1	1
SNCG	401785	164	45	44838	11562	0	0	0	0	50	5	2255577	1	1
SNF8	793101	174	29	89582	24205	0	0	0	0	50	4	3030748	1	1
SNHG3-RCC1	846521	183	26	142222	41360	0	0	0	0	50	5	2386754	1	1
SNIP1	445473	274	30	131553	38352	0	0	0	0	50	7	2771872	1	1
SNN	602364	214	40	29140	9071	0	0	1	0	0	1	9071	1	1
SNPH	441449	468	32	161633	50008	0	0	0	0	50	5	2589230	1	1
SNRK	153482	399	30	254035	72239	0	0	0	0	50	5	3096877	1	1
SNRNP200	904852	213	43	728406	200361	0	0	0	0	38	1	2389433	1	1
SNRNP25	1005761	238	36	46060	12455	0	0	0	0	50	2	2194759	1	1
SNRNP27	844060	221	37	54426	14664	0	0	0	0	50	4	2311366	1	1
SNRNP48	825677	209	14	120179	28435	0	0	0	0	50	7	2877810	1	1
SNRPA	1127178	201	27	95786	26743	0	0	0	0	50	4	2594541	1	1
SNRPA1	372683	406	2	88501	24581	0	0	0	0	50	3	2720407	1	1
SNRPB	652241	477	33	81028	26132	0	0	0	0	50	9	3170573	1	1
SNRPB2	76240	856	-21	79148	19834	0	0	0	0	50	9	2794996	1	1
SNRPC	995432	242	24	56447	14053	0	0	0	0	50	3	2506510	1	1
SNRPD1	301496	165	46	40796	11656	0	0	0	0	50	2	2268455	1	1
SNRPD2	950605	194	45	40984	10763	0	0	0	0	50	5	2510975	1	1
SNRPD3	480889	194	48	43381	12032	0	0	0	0	50	7	2419372	1	1
SNRPE	527029	280	26	34263	7614	0	0	0	0	50	3	1989745	1	1
SNRPF	426671	400	5	31020	7473	0	0	0	0	35	0	1599363	1	1
SNRPG	671278	370	38	28435	6110	0	0	0	0	50	2	3376386	1	1
SNRPN	NaN	NaN	NaN	79054	26273	0	0	0	0	50	12	5260381	1	1
SNTB2	1187512	NaN	32	175921	56588	0	0	0	0	6	0	355696	1	1
SNTG1	2777	1189	-32	181514	47470	0	0	0	0	50	6	2869585	1	1
SNTG2	78833	824	-24	186919	50525	0	0	2	0	25	7	1559178	1	1
SNTN	155962	905	-12	51136	13442	0	0	0	0	50	1	3308847	1	1
SNUPN	594867	165	39	125208	32007	0	0	0	0	50	3	2772671	1	1
SNURF	233460	1194	-44	25474	6956	0	0	0	0	50	3	3095514	1	1
SNX1	742159	223	45	182266	47141	0	0	0	0	50	1	2837766	1	1
SNX10	918425	418	29	72333	16497	0	0	0	0	50	7	3049454	1	1
SNX11	1195543	255	11	92073	25944	0	0	0	0	50	6	2731452	1	1
SNX12	790100	NaN	37	55601	15604	0	0	0	0	50	6	3274913	1	1
SNX13	139013	585	-4	336285	83049	0	0	0	0	50	3	2845803	1	1
SNX14	393321	384	19	334029	82344	0	0	0	0	50	5	3053073	1	1
SNX16	156346	680	6	119474	30409	0	0	0	0	50	4	3419908	1	1
SNX17	1245306	182	52	161398	45731	0	0	0	0	50	8	2988918	1	1
SNX18	68402	643	7	233355	68808	0	0	0	0	50	2	3461409	1	1
SNX19	130522	523	7	325569	100110	0	0	0	0	15	1	885198	1	1
SNX2	144132	532	31	182501	45637	0	0	0	0	50	7	3426770	1	1
SNX20	294632	792	1	117782	37600	0	0	1	0	27	4	1499394	1	1
SNX21	742720	180	48	127370	40702	0	0	0	0	50	1	2033737	1	1
SNX22	743794	251	43	67163	18565	0	0	0	0	50	4	3051945	1	1
SNX24	154483	532	18	60066	15228	0	0	0	0	50	1	2846320	1	1
SNX25	295066	528	30	294455	71440	0	0	0	0	50	11	3064447	1	1
SNX27	1294954	173	29	181749	48504	0	0	0	0	50	6	3172453	1	1
SNX29	477277	758	18	148896	39903	0	0	0	0	50	0	2338814	1	1
SNX3	336217	451	42	55601	15040	0	0	0	0	50	1	2727880	1	1
SNX30	573618	453	19	148567	41219	0	0	0	0	50	3	2495935	1	1
SNX32	3779084	287	42	138697	38963	0	0	0	0	50	3	2606385	1	1
SNX4	319722	132	35	159518	38869	0	0	0	0	50	4	2355922	1	1
SNX5	756104	499	29	143585	35344	0	0	0	0	50	5	3079581	1	1
SNX6	516968	165	10	148003	36989	0	0	0	0	50	4	2930356	1	1
SNX7	42534	903	-21	156698	39292	0	0	0	0	50	7	2467500	1	1
SNX8	806717	291	44	158108	45214	0	0	0	0	50	4	2724402	1	1
SNX9	255375	169	40	210278	51418	0	0	0	0	50	3	2226578	1	1
SOAT1	437024	336	3	192418	49115	0	0	1	0	50	6	2816522	1	1
SOAT2	1727618	177	46	177472	51935	0	0	0	0	50	10	2579125	1	1
SOBP	288292	592	36	283927	89159	0	0	0	0	50	6	2416693	1	1
SOCS2	359700	369	30	65095	19646	0	0	0	0	50	11	2864697	1	1
SOCS3	962609	209	27	72709	23453	0	0	0	0	50	7	2965418	1	1
SOCS4	795059	144	37	148614	38493	0	0	0	0	50	4	2432438	1	1
SOCS5	630448	252	34	179493	48222	0	0	0	0	50	1	2381114	1	1
SOCS6	64018	264	7	175874	50854	0	0	0	0	50	5	2951506	1	1
SOCS7	1035666	181	22	190021	61241	0	0	1	0	8	1	277347	1	1
SOD1	268523	621	34	53204	14617	0	0	0	0	50	5	2068235	1	1
SOD2	643775	604	19	77080	20069	0	0	0	0	50	1	2643797	1	1
SOD3	269537	617	31	76892	25615	0	0	0	0	50	5	1891092	1	1
SOHLH1	362222	524	29	131506	42347	0	0	0	0	50	5	3186506	1	1
SOHLH2	81451	880	-44	146546	39574	0	0	0	0	50	3	2264225	1	1
SOLH	1205944	213	38	351419	114586	0	0	0	0	50	7	2417069	1	1
SON	908921	375	68	817424	251920	0	0	1	0	50	5	2785596	1	1
SORBS3	757216	224	45	228796	66740	0	0	0	0	50	1	2888526	1	1
SORCS1	6116	881	-26	421778	119803	0	0	0	0	39	6	2171306	1	1
SORCS3	14547	986	-29	414305	117688	0	0	1	0	50	13	3128555	1	1
SORT1	1030626	302	28	283598	79336	0	0	0	0	50	4	2908830	1	1
SOS2	778308	166	46	457216	119333	0	0	0	0	29	1	1294850	1	1
SOST	1081050	192	35	69231	22137	0	0	0	0	50	3	2429289	1	1
SOSTDC1	291856	699	-19	69231	18894	0	0	0	0	50	5	2713357	1	1
SOX1	67826	793	-33	123422	42676	0	0	0	0	50	6	2797205	1	1
SOX10	1370748	203	50	152327	46906	0	0	0	0	50	5	2426798	1	1
SOX11	10248	1198	-17	144478	42770	0	0	0	0	50	8	3253669	1	1
SOX12	879317	185	41	100251	33417	0	0	0	0	50	3	2765903	1	1
SOX13	560073	314	31	212534	58186	0	0	0	0	50	4	2873392	1	1
SOX14	85683	880	-2	77973	24534	0	0	0	0	50	7	2912543	1	1
SOX15	1957426	194	24	74495	25051	0	0	0	0	50	3	2901263	1	1
SOX17	240943	554	-8	133245	42864	0	0	0	0	50	6	2875131	1	1
SOX18	1152034	208	48	120226	43193	0	0	0	0	50	12	3174756	1	1
SOX2	39313	1104	-14	103917	30597	0	0	0	0	50	3	3793652	1	1
SOX3	24994	NaN	-22	139731	49350	0	0	0	0	50	14	3650819	1	1
SOX4	117516	676	1	149554	51371	0	0	0	0	50	8	2584671	1	1
SOX5	29515	973	-7	262213	70547	0	0	0	0	50	4	2579595	1	1
SOX6	126866	989	-18	294220	77597	0	0	0	0	50	4	2727786	1	1
SOX7	110362	481	9	124691	40702	0	0	0	0	50	5	2957710	1	1
SP1	1707021	145	57	256808	78772	0	0	0	0	50	5	2995404	1	1
SP100	478720	559	38	381593	86245	0	0	1	0	50	9	2927066	1	1
SP110	473233	643	31	259393	64625	0	0	0	0	50	4	2991221	1	1
SP140	504037	626	37	322937	75106	0	0	0	0	50	11	2967486	1	1
SP140L	535116	642	36	208727	47470	0	0	0	0	50	4	2526579	1	1
SP3	296444	376	27	256996	77174	0	0	0	0	50	6	2927818	1	1
SP5	318434	709	28	125772	43569	0	0	0	0	50	8	2870196	1	1
SP6	1071489	214	29	120978	39057	0	0	0	0	50	4	2488603	1	1
SP7	1701810	166	58	137992	45872	0	0	0	0	50	3	2726658	1	1
SP8	109058	730	11	160317	55836	0	0	0	0	50	5	3474992	1	1
SP9	NaN	NaN	NaN	152797	52922	0	0	0	0	50	12	5287030	1	1
SPACA1	176962	684	32	100486	27683	0	0	0	0	50	9	2886270	1	1
SPACA3	286646	837	-10	73038	21150	0	0	0	0	50	5	2833724	1	1
SPACA4	1597109	242	31	39527	13348	0	0	0	0	50	3	2743625	1	1
SPACA5	NaN	NaN	NaN	112424	28576	0	0	0	0	50	12	5262684	1	1
SPACA5B	566535	NaN	19	112424	28576	0	0	0	0	50	3	2894730	1	1
SPAG1	806617	270	36	320399	81874	0	0	0	0	15	0	1130397	1	1
SPAG11A	69060	693	-5	36942	10857	0	0	0	0	50	7	2803550	1	1
SPAG11B	NaN	NaN	NaN	119944	30926	0	0	0	0	50	12	5265034	1	1
SPAG16	38908	1199	-3	221887	56165	0	0	0	0	50	7	2559526	1	1
SPAG4	1423559	169	53	148144	43616	0	0	0	0	50	4	2461437	1	1
SPAG6	177548	462	14	173242	48128	0	0	0	0	50	2	2784938	1	1
SPAG7	1416161	231	30	80464	19646	0	0	0	0	50	5	2466325	1	1
SPAG8	847663	227	54	191102	56353	0	0	0	0	50	7	2726846	1	1
SPAM1	87688	541	-19	177754	47423	0	0	0	0	50	4	2850550	1	1
SPANXA1	NaN	NaN	NaN	68996	17296	0	0	0	0	50	12	5251404	1	1
SPANXA2	NaN	NaN	NaN	68996	17296	0	0	0	0	50	12	5251404	1	1
SPANXB2	NaN	NaN	NaN	71346	18612	0	0	0	0	50	12	5252720	1	1
SPANXC	23523	NaN	-15	33840	8742	0	0	0	0	50	3	2927959	1	1
SPANXD	NaN	NaN	NaN	34169	8695	0	0	0	0	31	3	2314938	1	1
SPANXE	28355	NaN	-20	34169	8695	0	0	0	0	50	6	2721911	1	1
SPANXF1	NaN	NaN	NaN	71346	18612	0	0	0	0	50	12	5252720	1	1
SPANXN1	2363	NaN	-22	25803	5640	0	0	0	0	50	12	3286757	1	1
SPANXN3	4577	NaN	-29	49256	11938	0	0	0	0	50	7	3031218	1	1
SPANXN4	2776	NaN	-19	35250	8178	0	0	0	0	19	1	735127	1	1
SPANXN5	476232	NaN	26	25709	5734	0	0	0	0	25	4	1261292	1	1
SPARC	725286	496	43	106784	26884	0	0	0	0	50	9	3354954	1	1
SPARCL1	526761	537	16	232509	54426	0	0	0	0	50	7	2714908	1	1
SPAST	378148	197	28	209855	60160	0	0	0	0	50	6	2997895	1	1
SPATA1	241849	585	-1	161680	39950	0	0	0	0	50	3	2210269	1	1
SPATA12	418332	332	46	61429	19364	0	0	0	0	50	5	2672937	1	1
SPATA16	222219	577	-15	197729	49021	0	0	0	0	50	2	2589794	1	1
SPATA17	87153	966	-21	128075	30973	0	0	0	0	50	7	3439930	1	1
SPATA18	137116	878	9	185039	49726	0	0	0	0	50	4	2868363	1	1
SPATA2	589377	181	48	169106	52123	0	0	1	0	50	7	2498943	1	1
SPATA20	1532661	200	20	269545	79430	0	0	0	0	50	4	2982949	1	1
SPATA21	813996	191	40	159612	45402	0	0	0	0	50	3	2272121	1	1
SPATA22	365088	515	14	126759	31725	0	0	0	0	50	5	3110836	1	1
SPATA24	NaN	NaN	NaN	73555	16967	0	0	0	0	50	12	5251075	1	1
SPATA2L	1090549	219	38	133104	47658	0	0	0	0	50	3	2185218	1	1
SPATA3	NaN	NaN	NaN	63732	19599	0	0	0	0	50	12	5253707	1	1
SPATA4	134663	504	-4	104152	28106	0	0	0	0	50	7	3053919	1	1
SPATA5	100687	528	11	301035	85869	0	0	0	0	50	9	3369853	1	1
SPATA6	27215	691	-19	169905	43710	0	0	0	0	50	9	2813326	1	1
SPATA7	140042	800	-13	207411	52875	0	0	0	0	50	4	2785972	1	1
SPATA8	93099	986	-46	35814	10152	0	0	0	0	50	8	2329132	1	1
SPATA9	305999	216	35	86762	23359	0	0	0	0	50	3	2270476	1	1
SPATC1	2650698	211	27	187859	65095	0	0	1	0	33	3	2201198	1	1
SPATS1	993997	443	40	105186	26508	0	0	0	0	50	6	3288684	1	1
SPATS2	2172889	217	43	187389	49773	0	0	0	0	50	7	3007013	1	1
SPC24	1808766	233	33	68291	18283	0	0	0	0	50	5	2682713	1	1
SPC25	173915	724	7	80370	18189	0	0	0	0	50	6	3130012	1	1
SPCS1	1217701	272	47	56682	17202	0	0	0	0	50	8	3850804	1	1
SPCS2	767563	454	24	78584	20257	0	0	0	0	50	4	2919828	1	1
SPCS3	128128	550	11	61382	17437	0	0	1	0	11	2	626839	1	1
SPDYA	481869	238	32	111343	26414	0	0	0	0	50	3	2428960	1	1
SPDYC	3317462	168	54	99828	27777	0	0	0	0	50	5	2584248	1	1
SPDYE1	1042621	239	49	116184	29751	0	0	0	0	50	5	2559667	1	1
SPDYE2	NaN	NaN	NaN	277394	71440	0	0	0	0	50	12	5305548	1	1
SPDYE2L	NaN	NaN	NaN	277394	71440	0	0	0	0	50	12	5305548	1	1
SPDYE3	1430637	204	54	187436	50854	0	0	0	0	50	4	2401042	1	1
SPDYE4	NaN	NaN	NaN	82438	21338	0	0	0	0	50	12	5255446	1	1
SPDYE5	785864	337	70	116795	30127	0	0	0	0	50	5	3000480	1	1
SPEF1	860065	241	43	80746	22889	0	0	1	0	11	1	525319	1	1
SPEG	581956	335	35	1048711	357623	0	0	1	0	17	3	1329348	1	1
SPEM1	1906324	206	33	101520	31302	0	0	0	0	50	5	3108204	1	1
SPERT	813295	613	47	147721	43616	0	0	0	0	50	6	2949720	1	1
SPESP1	373553	452	33	117030	32007	0	0	0	0	50	2	2496546	1	1
SPG11	666585	441	35	839937	216153	0	0	0	0	26	4	1627563	1	1
SPG20	137590	850	-16	223861	62792	0	0	0	0	50	0	3225140	1	1
SPG21	705779	185	57	107583	27636	0	0	0	0	50	15	2666075	1	1
SPG7	1107401	203	39	283222	83660	0	0	0	0	50	2	2095495	1	1
SPHAR	285692	361	9	21902	5170	0	0	0	0	31	0	1427437	1	1
SPHK1	1622536	209	24	155946	52311	0	0	0	0	50	3	3165168	1	1
SPHK2	1597109	242	31	203886	75999	0	0	0	0	50	3	2743625	1	1
SPHKAP	93607	615	-9	567807	158202	0	0	1	0	50	6	2439864	1	1
SPI1	1106152	245	46	93248	24064	0	0	0	0	50	8	3423856	1	1
SPIB	1038277	491	30	87843	26508	0	0	0	0	50	4	2757114	1	1
SPIC	305133	649	-1	85540	21197	0	0	0	0	50	4	2646241	1	1
SPIN1	126591	495	-6	90193	23312	0	0	0	0	50	4	2971857	1	1
SPIN2A	145137	NaN	18	86339	23782	0	0	0	0	50	2	1935413	1	1
SPIN2B	145137	NaN	18	86762	23782	0	0	0	0	50	2	1935413	1	1
SPIN3	145082	NaN	13	86245	23876	0	0	1	0	7	1	341690	1	1
SPIN4	90301	NaN	-19	81968	23782	0	0	0	0	50	4	2884578	1	1
SPINK1	137041	470	2	28576	7238	0	0	0	0	50	5	2385391	1	1
SPINK13	72574	418	-9	34780	7661	0	0	0	0	40	5	2094367	1	1
SPINK14	63265	390	-8	34827	8319	0	0	0	0	46	6	2378106	1	1
SPINK2	595179	572	12	29798	8131	0	0	0	0	50	4	2661939	1	1
SPINK4	856503	167	38	30926	8131	0	0	0	0	50	5	2801858	1	1
SPINK5	68058	390	-10	394283	89488	0	0	0	0	50	4	3156661	1	1
SPINK6	63265	390	-8	28952	7003	0	0	0	0	46	6	2378106	1	1
SPINK7	72574	418	-9	30738	7614	0	0	0	0	40	5	2094367	1	1
SPINK8	1054170	263	37	35673	8037	0	0	0	0	50	3	2400055	1	1
SPINK9	79210	459	-15	31631	7144	0	0	0	0	28	1	1670333	1	1
SPINLW1	1069725	438	36	52640	11797	0	0	0	0	50	6	2775773	1	1
SPINT1	1036414	172	51	179305	50525	0	0	0	0	50	9	2683277	1	1
SPINT2	1410213	301	-1	85916	24487	0	0	0	0	50	2	2322129	1	1
SPINT3	NaN	NaN	NaN	31067	7849	0	0	0	0	31	3	2314092	1	1
SPINT4	777303	359	16	35720	8272	0	0	0	0	50	2	2605586	1	1
SPIRE1	483118	292	49	258171	71346	0	0	0	0	50	3	2594964	1	1
SPIRE2	1220713	219	43	237914	72709	0	0	0	0	50	5	3208079	1	1
SPN	NaN	NaN	NaN	123281	46906	0	0	0	0	50	12	5281014	1	1
SPNS1	1189140	257	55	171644	58891	0	0	0	0	50	9	2900840	1	1
SPNS2	1252775	318	22	180198	59220	0	0	1	0	50	9	2410724	1	1
SPNS3	1297591	273	30	168448	55037	0	0	0	0	50	3	2811587	1	1
SPO11	181292	604	9	139261	35720	0	0	0	0	50	6	2750675	1	1
SPOCD1	1213493	183	35	397479	125772	0	0	1	0	50	6	2733755	1	1
SPOCK1	216344	646	26	153314	38164	0	0	0	0	50	7	2315455	1	1
SPOCK2	757700	169	40	152797	39245	0	0	0	0	50	4	2359729	1	1
SPOCK3	7931	1043	-11	155382	35391	0	0	0	0	50	3	3105666	1	1
SPON1	414198	644	-10	276783	73320	0	0	0	0	50	2	2075191	1	1
SPON2	789524	319	29	109087	34169	0	0	0	0	50	3	2672561	1	1
SPOPL	85990	638	15	138086	33793	0	0	0	0	50	7	2577809	1	1
SPP2	288133	558	9	76093	17813	0	0	0	0	50	2	2961705	1	1
SPPL2A	329469	225	20	180245	48034	0	0	0	0	50	1	2935526	1	1
SPPL2B	1503606	267	31	200267	62134	0	0	0	0	50	3	2699680	1	1
SPPL3	1410077	392	45	130378	38117	0	0	0	0	50	6	3921727	1	1
SPR	450159	421	23	83425	28811	0	0	0	0	50	2	3113891	1	1
SPRED1	96035	704	-21	153784	37835	0	0	0	0	50	9	2970071	1	1
SPRED3	1467279	253	0	134984	47329	0	0	0	0	50	4	2638815	1	1
SPRN	485067	472	8	45778	19082	0	0	1	0	3	2	117970	1	1
SPRR1A	426723	748	28	30409	8225	0	0	0	0	50	6	2674770	1	1
SPRR1B	687290	704	30	30456	8178	0	0	0	0	50	4	2829118	1	1
SPRR2A	687290	704	30	24816	6627	0	0	0	0	50	4	2829118	1	1
SPRR2B	687290	704	30	25803	6627	0	0	0	0	50	4	2829118	1	1
SPRR2D	687290	704	30	24816	6627	0	0	0	0	50	4	2829118	1	1
SPRR2E	687290	704	30	24816	6627	0	0	0	0	50	4	2829118	1	1
SPRR2F	687290	704	30	24816	6627	0	0	0	0	50	4	2829118	1	1
SPRR2G	822908	602	28	25145	6721	0	0	0	0	50	10	3627319	1	1
SPRR3	426723	748	28	55648	16826	0	0	0	0	50	6	2674770	1	1
SPRR4	426723	748	28	27542	6862	0	0	0	0	50	6	2674770	1	1
SPRY1	98850	613	21	106361	29563	0	0	0	0	50	2	2835698	1	1
SPRY3	NaN	NaN	NaN	93859	28388	0	0	0	0	50	12	5262496	1	1
SPRYD4	2793663	184	61	67868	20962	0	0	0	0	50	5	3513391	1	1
SPRYD5	4214	1074	-46	156510	38493	0	0	1	0	29	4	1548744	1	1
SPSB1	980939	281	32	88736	27730	0	0	0	0	50	6	2958791	1	1
SPSB2	2822601	232	32	85023	28341	0	0	0	0	50	4	2727880	1	1
SPSB3	1604603	288	36	119474	34498	0	0	0	0	50	3	2735118	1	1
SPSB4	245950	574	22	86715	29751	0	0	1	0	43	5	2138359	1	1
SPTB	584151	204	38	795851	218221	0	0	0	0	6	0	401850	1	1
SPTBN1	714370	430	22	833827	213944	0	0	0	0	35	2	2021141	1	1
SPTBN5	874211	259	40	1211660	365284	0	0	0	0	8	0	1178760	1	1
SPTLC1	485523	340	32	165346	44321	0	0	0	0	50	5	2290968	1	1
SPTLC2	500852	320	40	190820	53533	0	0	0	0	50	6	2213747	1	1
SPTLC3	64005	571	-59	189034	51089	0	0	0	0	50	7	2605868	1	1
SPTY2D1	637558	457	28	228796	64202	0	0	0	0	50	9	2905446	1	1
SPZ1	316792	617	34	147157	35156	0	0	0	0	50	6	2694463	1	1
SQLE	518053	572	19	182078	52546	0	0	0	0	50	3	2160026	1	1
SQRDL	201356	490	1	152515	43334	0	0	0	0	50	6	3015473	1	1
SQSTM1	1610057	359	38	148332	42441	0	0	0	0	50	5	2383887	1	1
SR140	361096	467	23	363122	88078	0	0	0	0	39	1	3005227	1	1
SRA1	706371	319	29	79101	23406	0	0	0	0	50	5	3110930	1	1
SRBD1	73148	419	28	342019	90287	0	0	0	0	50	4	2596139	1	1
SRC	685195	571	60	180903	52452	0	0	2	0	13	3	564940	1	1
SRCIN1	1028227	232	33	384883	126101	0	0	0	0	31	2	1721375	1	1
SRCRB4D	870785	220	59	188987	60301	0	0	0	0	50	7	2518354	1	1
SRD5A1	253440	585	-1	87514	24722	0	0	0	0	50	2	2263661	1	1
SRD5A2	157835	693	3	84365	25897	0	0	0	0	50	9	2694933	1	1
SRD5A3	235221	348	8	106690	30785	0	0	0	0	50	0	2425153	1	1
SREBF1	1129921	260	21	380465	128545	0	0	2	0	0	2	128545	1	1
SREBF2	1336623	243	62	376141	117077	0	0	0	0	50	5	2471401	1	1
SRF	1308754	363	35	163654	55037	0	0	0	0	50	9	2949250	1	1
SRFBP1	70781	809	-4	148285	37835	0	0	0	0	50	6	2469192	1	1
SRGAP2	472089	300	6	336708	91086	0	0	1	0	50	7	3319563	1	1
SRGAP3	373293	469	22	380559	101520	0	0	0	0	15	0	994050	1	1
SRGN	766231	183	55	53627	15040	0	0	0	0	50	13	2780896	1	1
SRI	157359	454	23	71722	18095	0	0	0	0	50	2	2402076	1	1
SRL	825667	154	32	159612	43992	0	0	0	0	50	7	3079816	1	1
SRM	577167	408	34	104105	28294	0	0	0	0	50	1	2846179	1	1
SRMS	1262904	298	54	161445	49914	0	0	0	0	50	4	2483057	1	1
SRP14	846041	256	23	47141	13348	0	0	0	0	50	5	2626877	1	1
SRP19	242849	340	34	51089	12784	0	0	0	0	50	4	2389151	1	1
SRP54	629868	171	32	180809	41266	0	0	0	0	50	5	2769099	1	1
SRP68	1611239	218	22	216388	57998	0	0	0	0	50	5	3178892	1	1
SRP9	927421	168	9	43052	10951	0	0	0	0	50	5	2660435	1	1
SRPK1	761613	404	28	229125	56823	0	0	0	0	50	3	3426864	1	1
SRPK3	2103463	NaN	30	193405	55037	0	0	0	0	50	8	2764117	1	1
SRPRB	513771	523	23	91697	26743	0	0	0	0	50	7	2025277	1	1
SRPX	141319	NaN	17	157403	44368	0	0	0	0	50	5	2823149	1	1
SRPX2	190839	NaN	23	158390	43804	0	0	0	0	15	1	894551	1	1
SRR	780080	271	29	114351	33840	0	0	0	0	50	3	3020549	1	1
SRRD	163136	553	-46	115620	32148	0	0	0	0	50	11	2673595	1	1
SRRM1	466068	348	27	297134	94705	0	0	0	0	9	2	365378	1	1
SRRM5	NaN	NaN	NaN	241862	66223	0	0	0	0	50	12	5300331	1	1
SRRT	1339207	433	48	302398	79289	0	0	0	0	50	3	3162348	1	1
SRXN1	622277	480	42	43945	15275	0	0	0	0	50	8	3716196	1	1
SRY	0	0	0	69184	17531	0	0	0	0	50	5	2795372	1	1
SS18	167310	632	37	149178	33981	0	0	0	0	50	4	2220045	1	1
SS18L1	861466	288	-13	138556	35297	0	0	0	0	50	11	2540256	1	1
SS18L2	350455	445	42	27542	6862	0	0	0	0	7	1	504686	1	1
SSB	338901	489	35	150635	34357	0	0	0	0	50	0	2062454	1	1
SSBP1	200522	844	14	53204	13348	0	0	0	0	50	6	2335148	1	1
SSBP2	159943	864	23	128592	33558	0	0	0	0	50	6	3606686	1	1
SSBP3	695802	369	25	137193	36942	0	0	0	0	50	7	3036576	1	1
SSBP4	1384225	259	42	134420	38446	0	0	0	0	50	10	3178845	1	1
SSFA2	180253	346	18	435596	120790	0	0	0	0	50	1	2581052	1	1
SSH1	474364	293	45	387515	111202	0	0	0	0	50	5	2893367	1	1
SSH2	724760	390	21	478131	132399	0	0	0	0	50	4	4176232	1	1
SSPN	157088	383	25	79947	24675	0	0	0	0	50	2	2686285	1	1
SSPO	455147	615	28	1724947	512864	0	0	0	0	9	2	1098108	1	1
SSR1	755548	283	24	98700	26649	0	0	0	0	50	6	3511276	1	1
SSR2	1880483	213	32	61476	18894	0	0	0	0	50	5	3142608	1	1
SSR3	545591	679	10	64108	17108	0	0	0	0	50	2	2900840	1	1
SSR4	2103463	NaN	30	59878	17108	0	0	0	0	50	8	2764117	1	1
SSRP1	926574	191	-11	247126	61664	0	0	0	0	50	9	2316912	1	1
SSSCA1	3945819	202	45	65894	20962	0	0	0	0	50	3	2737562	1	1
SST	124494	431	13	37976	12079	0	0	0	0	50	3	2930544	1	1
SSTR1	49574	544	-46	125537	40279	0	0	0	0	50	9	2993524	1	1
SSTR2	238181	336	-7	121119	35955	0	0	0	0	50	4	2873157	1	1
SSTR3	845055	230	67	132070	45731	0	0	0	0	50	4	2248715	1	1
SSTR5	1154740	294	20	114069	41172	0	0	0	0	50	13	3258933	1	1
SSU72	1690623	248	29	67821	16920	0	0	0	0	50	3	2884719	1	1
SSX1	603602	NaN	5	69325	14570	0	0	0	0	50	4	2543264	1	1
SSX2	NaN	NaN	NaN	173994	36096	0	0	0	0	50	12	5270204	1	1
SSX2B	NaN	NaN	NaN	140436	27354	0	0	0	0	50	12	5261462	1	1
SSX2IP	335727	572	-6	216999	50478	0	0	0	0	50	2	2113637	1	1
SSX3	660654	NaN	14	74307	16920	0	0	0	0	50	3	2814360	1	1
SSX4	NaN	NaN	NaN	149272	27260	0	0	0	0	50	12	5261368	1	1
SSX4B	660654	NaN	14	149272	27260	0	0	0	0	50	3	2814360	1	1
SSX5	590474	NaN	11	82391	19411	0	0	0	0	50	4	2659730	1	1
SSX7	250163	NaN	25	68761	15134	0	0	0	0	50	10	3199290	1	1
ST13	894425	269	44	131177	31537	0	0	0	0	50	5	3124889	1	1
ST14	622463	276	19	292058	80182	0	0	0	0	50	1	2640789	1	1
ST18	155128	793	-15	359691	94893	0	0	0	0	49	2	2766044	1	1
ST20	228288	702	18	27354	7896	0	0	0	0	50	3	2456455	1	1
ST3GAL1	198193	357	24	115432	32195	0	0	0	0	50	3	2697706	1	1
ST3GAL2	935790	134	42	118205	33088	0	0	0	0	50	5	3252447	1	1
ST3GAL3	939679	230	33	153972	41031	0	0	0	0	50	5	2482023	1	1
ST3GAL4	349521	514	31	114163	31067	0	0	0	0	50	9	3234399	1	1
ST3GAL5	1164530	216	51	144901	38117	0	0	0	0	50	11	2958650	1	1
ST5	519265	369	26	379901	112189	0	0	0	0	14	1	574622	1	1
ST6GAL1	447917	433	32	138744	36237	0	0	0	0	50	2	2782071	1	1
ST6GAL2	52131	1042	-22	184851	54426	0	0	0	0	50	10	3193180	1	1
ST6GALNAC2	1016866	197	24	125584	37553	0	0	0	0	50	8	2714908	1	1
ST6GALNAC3	259709	989	-11	105938	27448	0	0	0	0	50	3	2857271	1	1
ST6GALNAC4	1278941	201	51	101285	29704	0	0	0	0	50	6	2945396	1	1
ST6GALNAC5	319154	834	-17	113317	31490	0	0	0	0	50	4	2495982	1	1
ST6GALNAC6	1278941	201	51	112095	32571	0	0	0	0	50	6	2945396	1	1
ST7	507440	389	19	214226	55930	0	0	0	0	50	6	2735964	1	1
ST8SIA2	288853	578	-30	125913	35955	0	0	0	0	50	4	3326237	1	1
ST8SIA3	298355	599	9	128263	34592	0	0	0	0	50	7	3017400	1	1
ST8SIA4	24350	1122	36	121589	33229	0	0	0	0	50	11	3084046	1	1
ST8SIA5	292667	608	15	128122	34733	0	0	0	0	50	7	3373660	1	1
STAB1	1114087	192	48	874435	252014	0	0	1	0	40	5	2194994	1	1
STAC	151436	827	-17	140671	35720	0	0	0	0	50	1	2829447	1	1
STAC2	1426821	212	31	139684	40232	0	0	0	0	50	4	2595293	1	1
STAC3	2162032	238	58	128733	31725	0	0	0	0	50	11	3180067	1	1
STAG1	245682	512	22	442176	108993	0	0	1	0	50	7	3130341	1	1
STAG3	1382416	198	55	422718	115056	0	0	1	0	50	1	2289511	1	1
STAG3L1	NaN	NaN	NaN	71581	18941	0	0	0	0	50	12	5253049	1	1
STAG3L2	745065	173	55	48128	12361	0	0	0	0	50	14	2852806	1	1
STAG3L3	661753	332	50	48363	12126	0	0	0	0	50	3	2351598	1	1
STAG3L4	349765	556	55	52499	13630	0	0	0	0	50	3	1928739	1	1
STAM	488136	364	7	187483	48692	0	0	0	0	50	4	3406560	1	1
STAM2	394536	218	24	182924	46906	0	0	0	0	50	5	2669835	1	1
STAMBP	1124858	404	43	145324	39527	0	0	0	0	50	5	2627817	1	1
STAMBPL1	175317	289	20	151951	38540	0	0	0	0	50	4	2450298	1	1
STAP1	128996	689	35	104293	25709	0	0	0	0	50	10	3098240	1	1
STAP2	2122615	220	27	153737	43945	0	0	0	0	50	6	3149705	1	1
STAR	705837	277	46	97384	26978	0	0	0	0	50	5	3060781	1	1
STARD10	529647	207	50	99311	27025	0	0	0	0	50	10	2465479	1	1
STARD13	157153	583	41	390382	109181	0	0	0	0	50	3	2352303	1	1
STARD3	1224964	213	33	158672	39715	0	0	0	0	50	5	2422897	1	1
STARD3NL	161770	578	11	82438	21479	0	0	0	0	50	5	2614328	1	1
STARD4	181104	636	26	72145	17813	0	0	0	0	50	9	2569631	1	1
STARD5	245396	787	28	73414	20210	0	0	0	0	50	6	2677073	1	1
STARD6	99256	451	41	76892	19270	0	0	0	0	50	8	3450787	1	1
STARD7	850399	251	48	126618	34263	0	0	0	0	50	3	3219453	1	1
STARD8	172747	NaN	15	365848	109040	0	0	0	0	50	5	2596703	1	1
STAT1	529053	318	42	267101	63685	0	0	0	0	50	2	2474738	1	1
STAT2	2869106	184	52	293515	79853	0	0	0	0	50	4	3345084	1	1
STAT4	529053	318	19	264328	65330	0	0	0	0	50	5	2846179	1	1
STAT5A	2072592	190	33	272177	74260	0	0	0	0	50	3	2534334	1	1
STAT5B	2101162	190	31	271190	72286	0	0	0	0	50	5	2853370	1	1
STATH	9753	991	-4	24064	5405	0	0	0	0	50	6	2465244	1	1
STAU1	877789	147	49	197917	55883	0	0	0	0	50	3	3152149	1	1
STAU2	261922	447	16	212393	56494	0	0	0	0	50	5	2667062	1	1
STBD1	416594	436	26	118722	33699	0	0	0	0	50	8	3382073	1	1
STC1	321715	555	14	83472	23124	0	0	0	0	50	3	3046822	1	1
STC2	471196	519	41	101285	28576	0	0	0	0	50	8	3094433	1	1
STEAP1	128669	1182	-10	115808	30550	0	0	0	0	50	4	3424561	1	1
STEAP2	132955	1140	6	168213	46530	0	0	0	0	50	4	2579360	1	1
STEAP3	176742	558	14	161163	52170	0	0	0	0	50	5	2513983	1	1
STEAP4	155853	454	-6	151669	45167	0	0	0	0	50	8	2534898	1	1
STH	365925	469	18	42441	12690	0	0	0	0	50	5	3122445	1	1
STIM1	409663	476	31	232885	63497	0	0	0	0	50	4	2497251	1	1
STIM2	116073	934	37	262448	69748	0	0	0	0	50	9	2862535	1	1
STIP1	1602391	278	57	190961	46483	0	0	1	0	50	8	2754529	1	1
STK10	329023	272	49	332948	87091	0	0	0	0	50	8	2451614	1	1
STK16	694442	193	44	103588	29234	0	0	0	0	50	6	3024027	1	1
STK17B	140953	373	14	128357	33370	0	0	0	0	50	5	2452883	1	1
STK19	2314693	203	34	126994	40232	0	0	0	0	50	8	3065246	1	1
STK25	1215841	426	39	145982	40843	0	0	0	0	50	7	2620720	1	1
STK3	332778	550	25	173336	40420	0	0	0	0	50	7	3394763	1	1
STK32A	95084	839	-7	145277	33793	0	0	0	0	50	5	2750957	1	1
STK32B	66595	613	12	145700	36331	0	0	0	0	50	8	2858023	1	1
STK33	314196	551	13	180433	43616	0	0	0	0	50	3	2956206	1	1
STK35	505026	539	32	171879	56118	0	0	0	0	50	6	2817932	1	1
STK36	1033606	269	43	437476	133856	0	0	1	0	50	6	3086866	1	1
STK38	942238	148	37	165534	38916	0	0	0	0	50	6	2876541	1	1
STK38L	555677	345	37	165205	38822	0	0	0	0	50	6	2812997	1	1
STK4	938230	294	42	169999	42347	0	0	0	0	50	7	3800561	1	1
STK40	636943	212	28	147956	42112	0	0	0	0	50	3	2766890	1	1
STMN1	801428	221	31	68996	17719	0	0	0	0	50	2	2901310	1	1
STMN2	147465	518	-12	62933	15745	0	0	0	0	50	7	3430436	1	1
STMN3	1094905	193	54	62510	16591	0	0	0	0	50	9	3239945	1	1
STMN4	360513	561	6	76845	18330	0	0	0	0	50	2	3022006	1	1
STOM	580458	388	39	97478	28435	0	0	0	0	50	4	2978296	1	1
STOML1	337765	439	34	130190	42253	0	0	0	0	50	1	2765151	1	1
STOML2	945481	350	41	119192	37177	0	0	0	0	50	6	2956441	1	1
STOML3	181679	1010	-2	101285	29986	0	0	0	0	50	3	2516192	1	1
STON1	NaN	NaN	NaN	246703	66599	0	0	0	0	50	12	5300707	1	1
STON1-GTF2A1L	75084	934	-3	398372	107959	0	0	0	0	50	2	2797346	1	1
STON2	203328	364	-1	300095	85117	0	0	0	0	50	8	3767473	1	1
STOX2	169045	458	-14	305829	87984	0	0	1	0	50	4	2448606	1	1
STRA13	3814891	211	28	22607	6439	0	0	0	0	14	0	506331	1	1
STRA6	530359	220	45	227809	71675	0	0	0	0	50	2	2682008	1	1
STRA8	425774	594	40	114304	29939	0	0	0	0	50	6	2978437	1	1
STRADA	1097630	319	10	155664	41736	0	0	0	0	50	4	2222912	1	1
STRADB	468064	491	26	144807	38634	0	0	0	0	50	7	3338598	1	1
STRAP	323662	534	22	122153	31396	0	0	0	0	50	7	3347763	1	1
STRBP	341358	431	29	230300	63403	0	0	0	0	50	4	3229558	1	1
STRC	784339	198	44	574011	193311	0	0	0	0	10	0	614384	1	1
STRN	580141	370	0	269733	70500	0	0	0	0	50	4	2641259	1	1
STRN3	431319	370	14	273493	73649	0	0	0	0	50	4	3029432	1	1
STRN4	1166804	224	36	256902	75576	0	0	0	0	50	5	2493115	1	1
STS	61317	NaN	23	197212	54896	0	0	1	0	50	3	2533958	1	1
STT3A	391073	595	23	241486	66740	0	0	0	0	50	5	2890500	1	1
STUB1	1207790	194	33	104951	27307	0	0	0	0	50	3	2971669	1	1
STX11	298896	322	23	95598	26790	0	0	0	0	50	5	3177717	1	1
STX12	726175	202	30	98042	23641	0	0	0	0	50	3	2496452	1	1
STX16	1026997	504	15	111813	30597	0	0	0	0	50	9	2561876	1	1
STX17	244386	519	14	104340	27777	0	0	0	0	50	2	2740852	1	1
STX18	140686	633	44	118534	29516	0	0	0	0	50	2	2015031	1	1
STX19	85529	1378	-18	101191	24440	0	0	0	0	50	5	2659260	1	1
STX1A	1082063	214	54	104904	22701	0	0	1	0	6	1	250557	1	1
STX1B	1398193	247	40	101943	25380	0	0	0	0	50	13	3475932	1	1
STX2	218767	440	-19	111766	27401	0	0	0	0	50	6	2663819	1	1
STX3	395993	494	8	108288	27072	0	0	0	0	50	2	2594870	1	1
STX4	1398193	247	40	104387	27307	0	0	0	0	50	13	3475932	1	1
STX6	217489	398	22	89629	22607	0	0	0	0	50	1	2603471	1	1
STX7	180943	618	12	93107	22795	0	0	0	0	50	8	2537248	1	1
STX8	84658	634	-10	82673	21526	0	0	0	0	50	5	3274960	1	1
STXBP1	1015071	168	40	220007	58186	0	0	0	0	50	2	3732458	1	1
STXBP2	688482	384	31	203933	58045	0	0	0	0	50	2	2990234	1	1
STXBP3	772267	191	9	210419	50854	0	0	0	0	50	6	2762660	1	1
STXBP4	132396	845	-50	192324	51042	0	0	0	0	50	2	2619733	1	1
STXBP5	94997	696	-5	395129	107395	0	0	0	0	50	7	2627253	1	1
STXBP5L	319082	785	-8	408665	108664	0	0	0	0	50	3	2767548	1	1
STYX	310977	213	19	82438	18518	0	0	0	0	50	1	2636935	1	1
STYXL1	1072825	218	49	109416	27777	0	0	0	0	50	6	2838048	1	1
SUB1	487935	442	22	45825	10434	0	0	0	0	43	4	1903829	1	1
SUCLA2	322899	636	35	159330	42864	0	0	0	0	50	5	2351269	1	1
SUCLG1	293337	672	-17	117030	34263	0	0	0	0	50	6	2561970	1	1
SUCLG2	66926	891	7	164171	44932	0	0	0	0	50	2	2816569	1	1
SUCNR1	200470	526	2	111296	31537	0	0	0	0	50	6	3123620	1	1
SUDS3	635715	823	32	117265	28106	0	0	0	0	50	4	2846696	1	1
SUFU	872436	165	36	165487	47000	0	0	2	0	7	2	341220	1	1
SUGT1	307262	469	26	131177	30973	0	0	0	0	50	5	2801952	1	1
SULF2	266328	588	41	302022	77691	0	0	0	0	50	4	2596985	1	1
SULT1A1	1141256	269	53	119756	30268	0	0	0	0	50	7	2978672	1	1
SULT1A2	1141256	269	53	102883	26555	0	0	0	0	50	7	2978672	1	1
SULT1A3	NaN	NaN	NaN	205202	53110	0	0	0	0	50	12	5287218	1	1
SULT1A4	1906000	253	52	205202	53110	0	0	0	0	50	9	2497768	1	1
SULT1B1	14468	1020	1	105562	24017	0	0	0	0	50	9	2776995	1	1
SULT1C2	361432	609	-10	116231	27307	0	0	0	0	50	6	1893019	1	1
SULT1C3	354622	708	-17	108006	24252	0	0	0	0	50	5	1916331	1	1
SULT1E1	9735	1009	4	105233	23500	0	0	0	0	50	6	2999117	1	1
SULT2A1	881316	336	39	100721	23077	0	0	0	0	50	4	2971152	1	1
SULT2B1	1590428	242	33	127605	34545	0	0	0	0	50	4	2735541	1	1
SULT6B1	545763	253	35	94329	21855	0	0	0	0	50	7	2974583	1	1
SUMF2	738325	642	4	139825	37271	0	0	0	0	50	8	3203144	1	1
SUMO1	371912	192	41	37506	8178	0	0	0	0	50	5	2624480	1	1
SUMO2	1511891	168	25	34404	7896	0	0	0	0	50	2	2463458	1	1
SUMO3	690574	213	62	36942	8742	0	0	0	0	50	4	2136573	1	1
SUMO4	NaN	NaN	NaN	32430	8460	0	0	0	0	31	3	2314703	1	1
SUN2	1291659	272	73	241392	71910	0	0	0	0	50	3	2220468	1	1
SUN3	147364	445	21	126383	31255	0	0	0	0	50	1	2727034	1	1
SUN5	461222	461	40	134608	33464	0	0	0	0	50	3	3248405	1	1
SUOX	2080397	229	31	176250	56400	0	0	0	0	50	7	2679000	1	1
SUPT16H	713944	380	38	368010	89394	0	0	0	0	50	4	3251272	1	1
SUPT3H	68471	830	4	128827	31490	0	0	1	0	14	1	660632	1	1
SUPT4H1	782135	399	22	41642	10810	0	0	0	0	9	2	771223	1	1
SURF1	1827885	416	28	101802	30879	0	0	0	0	50	7	2263567	1	1
SURF2	1827885	416	28	88266	23829	0	0	0	0	50	7	2263567	1	1
SURF4	1827885	416	28	91603	25427	0	0	0	0	50	7	2263567	1	1
SURF6	1846659	416	36	118957	36707	0	0	0	0	50	5	2080502	1	1
SUSD1	536415	164	32	254881	70970	0	0	0	0	50	10	2581851	1	1
SUSD3	504920	448	61	84647	26179	0	0	0	0	50	4	2568785	1	1
SUSD4	464408	581	-4	181937	51841	0	0	0	0	50	1	2763741	1	1
SUSD5	496534	256	21	205954	62792	0	0	0	0	50	2	2390091	1	1
SUV39H2	255711	396	38	120085	30644	0	0	0	0	50	3	2720595	1	1
SUV420H1	1059031	161	51	302445	78819	0	0	0	0	50	6	2617759	1	1
SUV420H2	1028808	209	19	149131	50666	0	0	0	0	50	2	2402264	1	1
SUZ12	717248	310	27	256573	64907	0	0	0	0	50	5	3608519	1	1
SV2A	798975	560	17	248724	71769	0	0	0	0	50	6	3024121	1	1
SV2B	457413	624	1	234765	60771	0	0	0	0	2	0	125631	1	1
SV2C	171171	858	16	249429	65424	0	0	0	0	50	3	2300086	1	1
SVIP	52085	1031	2	27448	7520	0	0	0	0	50	8	2565401	1	1
SVOP	574926	NaN	32	103259	30268	0	0	0	0	50	7	3487353	1	1
SVOPL	256342	480	9	166568	49867	0	0	0	0	50	2	2697142	1	1
SWAP70	545476	179	25	205860	48504	0	0	0	0	50	6	2944597	1	1
SYBU	133930	623	11	222122	64531	0	0	1	0	50	6	2484044	1	1
SYCE1	563924	525	-10	129626	31819	0	0	0	0	50	4	2346381	1	1
SYCE1L	NaN	NaN	NaN	86292	22137	0	0	0	0	50	12	5256245	1	1
SYCE2	1886809	335	40	79336	19787	0	0	0	0	50	6	2401512	1	1
SYCN	1652029	286	26	43710	14523	0	0	0	0	50	5	2783481	1	1
SYCP2	73470	842	-30	546422	125443	0	0	0	0	6	2	574622	1	1
SYCP2L	269928	483	20	291494	68761	0	0	0	0	50	3	3206575	1	1
SYCP3	344663	338	12	91274	18283	0	0	0	0	50	4	3006731	1	1
SYDE1	703673	419	1	233073	82485	0	0	0	0	50	4	2334960	1	1
SYF2	613835	460	36	86104	20774	0	0	0	0	50	8	3141574	1	1
SYK	126037	542	32	218644	57716	0	0	0	0	50	8	3217150	1	1
SYN2	330718	424	21	201677	61147	0	0	1	0	50	6	2890688	1	1
SYN3	259538	520	-72	196178	56353	0	0	0	0	50	1	3653733	1	1
SYNC	1452351	195	34	168730	46859	0	0	0	0	43	5	3204883	1	1
SYNCRIP	393389	384	14	217704	58092	0	0	0	0	50	2	2947182	1	1
SYNE1	79159	579	3	3040994	775312	0	0	0	0	3	0	857797	1	1
SYNE2	525935	430	41	2402405	591166	0	0	0	0	5	0	849337	1	1
SYNGR1	932556	250	69	100439	28858	0	0	0	0	50	5	2681021	1	1
SYNGR2	527017	217	27	75200	21949	0	0	0	0	50	3	2829776	1	1
SYNGR3	1747301	183	46	74260	24722	0	0	0	0	50	9	2526579	1	1
SYNGR4	1478750	217	36	78114	23265	0	0	0	0	50	11	4129467	1	1
SYNJ1	355341	345	65	551921	153220	0	0	0	0	50	6	2766467	1	1
SYNJ2BP	499052	591	37	49397	14053	0	0	0	0	50	11	2985816	1	1
SYNM	271694	361	-3	507506	156463	0	0	0	0	50	8	3355048	1	1
SYNPO	1119691	198	51	365237	125443	0	0	1	0	50	13	2839411	1	1
SYNPO2	267272	589	2	421684	129626	0	0	0	0	26	1	1386735	1	1
SYNPO2L	1042853	166	43	317344	112706	0	0	0	0	50	1	3613548	1	1
SYNPR	152983	976	-5	99781	27683	0	0	0	0	50	3	2457348	1	1
SYNRG	559565	201	27	454631	124033	0	0	0	0	50	5	3208267	1	1
SYP	724395	NaN	44	105656	30832	0	0	0	0	50	7	2784280	1	1
SYPL1	327117	336	29	88172	25192	0	0	0	0	50	6	2929745	1	1
SYPL2	1056159	272	37	92449	25850	0	0	0	0	50	2	2373359	1	1
SYS1	1005559	233	36	51747	16356	0	0	0	0	50	5	2316818	1	1
SYT1	186847	899	-21	145888	37553	0	0	0	0	50	3	3056551	1	1
SYT10	93167	905	-41	177002	48034	0	0	0	0	50	4	2205052	1	1
SYT11	2096440	179	32	142551	41877	0	0	0	0	50	3	2450204	1	1
SYT12	1643265	152	47	141094	41360	0	0	0	0	50	15	2714626	1	1
SYT13	173203	637	14	140107	43334	0	0	1	0	3	1	216200	1	1
SYT14	223343	547	-5	213380	54238	0	0	0	0	50	6	2833066	1	1
SYT15	165245	269	20	146781	43569	0	0	0	0	50	3	2565542	1	1
SYT17	766632	275	7	159424	45449	0	0	0	0	50	3	3620222	1	1
SYT2	555792	497	34	144290	37882	0	0	0	0	50	10	3426817	1	1
SYT4	4302	1101	-41	142551	39339	0	0	0	0	50	4	2571981	1	1
SYT5	1036976	266	-1	127981	40232	0	0	0	0	50	5	1946176	1	1
SYT7	1339753	274	55	137945	37741	0	0	0	0	50	5	2033878	1	1
SYT8	916434	481	33	131318	43522	0	0	1	0	6	2	267054	1	1
SYTL1	884974	188	30	185321	55930	0	0	0	0	50	5	3781526	1	1
SYTL2	354036	435	1	597041	158296	0	0	0	0	43	5	2499413	1	1
SYTL3	606618	188	51	185838	51183	0	0	2	0	40	6	1817114	1	1
SYTL4	199096	NaN	47	233026	60254	0	0	0	0	50	7	3275524	1	1
SYTL5	106836	NaN	19	259440	68103	0	0	0	0	50	3	2931860	1	1
SYVN1	3292261	168	50	206518	63356	0	0	0	0	50	6	2724966	1	1
T	141864	323	-23	146264	42112	0	0	0	0	50	3	2930403	1	1
TAAR1	125852	605	19	114257	29563	0	0	0	0	50	1	2636747	1	1
TAAR6	178165	618	22	113129	32947	0	0	0	0	50	5	2587867	1	1
TAAR8	178165	618	22	112283	32524	0	0	0	0	50	5	2587867	1	1
TAAR9	178165	618	22	114633	32994	0	0	0	0	50	5	2587867	1	1
TAB1	872660	250	73	178835	52546	0	0	0	0	50	4	2658132	1	1
TAB2	431448	177	42	231381	65565	0	0	0	0	50	4	2325983	1	1
TAB3	81645	NaN	13	237444	68103	0	0	0	0	50	9	3042827	1	1
TAC1	343278	854	-15	47470	10904	0	0	0	0	50	4	2510881	1	1
TAC3	2026922	199	41	43992	10857	0	0	0	0	50	6	2808250	1	1
TAC4	1152179	238	30	39574	10904	0	0	0	0	50	4	2664571	1	1
TACC1	623231	286	35	272553	75153	0	0	0	0	34	4	2282367	1	1
TACC3	867402	350	39	281765	81451	0	0	0	0	50	3	2795043	1	1
TACO1	934619	247	-1	99029	29281	0	0	0	0	50	5	2337592	1	1
TACSTD2	301269	564	-5	102319	34733	0	0	0	0	50	3	2231419	1	1
TADA1	258555	773	-7	114398	31678	0	0	0	0	50	5	3211510	1	1
TADA2A	520126	171	25	169388	40279	0	0	0	0	50	6	2729290	1	1
TADA3	953772	264	43	146029	41924	0	0	0	0	50	8	3587463	1	1
TAF10	424523	491	17	72145	23594	0	0	0	0	50	6	2978625	1	1
TAF11	1099530	304	24	73038	19176	0	0	0	0	50	7	2793069	1	1
TAF12	816470	183	25	56400	14946	0	0	0	0	50	6	2722616	1	1
TAF13	989913	215	18	44415	10434	0	0	0	0	50	4	2275364	1	1
TAF15	620019	235	8	204779	54802	0	0	0	0	50	5	3228148	1	1
TAF1A	228041	467	-2	160223	36190	0	0	0	0	50	7	2720454	1	1
TAF1B	909213	197	43	208445	48880	0	0	0	0	50	3	2710161	1	1
TAF1C	582429	364	12	281342	94000	0	0	0	0	50	5	3128085	1	1
TAF1D	290677	527	0	97149	23688	0	0	0	0	50	7	2620062	1	1
TAF2	272257	591	13	418441	103259	0	0	0	0	50	6	2460732	1	1
TAF3	189040	596	-1	310153	86480	0	0	0	0	50	4	2584436	1	1
TAF4	801904	411	-25	345826	121448	0	0	0	0	50	11	3042028	1	1
TAF5	545643	147	45	267007	77738	0	0	0	0	50	3	2455750	1	1
TAF6	1299015	205	52	224096	70876	0	0	0	0	50	5	2751615	1	1
TAF6L	2405109	248	44	202288	67163	0	0	0	0	50	6	2609158	1	1
TAF7L	404269	NaN	29	164829	38070	0	0	0	0	50	6	2863992	1	1
TAF8	490949	186	35	106032	30315	0	0	0	0	50	3	2600557	1	1
TAF9	445098	314	50	150541	40796	0	0	0	0	50	6	2826016	1	1
TAF9B	549810	NaN	14	86151	24111	0	0	0	0	50	2	3094856	1	1
TAGAP	509192	447	41	245951	71017	0	0	0	0	50	6	3485473	1	1
TAGLN	426428	228	46	69795	17907	0	0	0	0	50	5	2286221	1	1
TAGLN2	803074	403	7	68479	18377	0	0	0	0	50	2	1986126	1	1
TAL2	215119	773	-2	35767	10622	0	0	0	0	50	7	2806981	1	1
TALDO1	1788356	193	48	115714	31490	0	0	0	0	50	9	2529164	1	1
TANC1	311739	405	27	623173	179258	0	0	1	0	50	6	3147308	1	1
TANC2	778921	453	-27	660867	195144	0	0	0	0	6	1	556668	1	1
TAOK1	822855	224	26	347706	86856	0	0	0	0	50	6	2903895	1	1
TAOK2	2038342	238	60	500174	161962	0	0	1	0	35	7	2255389	1	1
TAP1	1253457	401	26	260897	86950	0	0	0	0	50	5	2517273	1	1
TAP2	1313279	295	31	232979	75529	0	0	0	0	50	2	2887210	1	1
TAPBP	1456953	262	30	163842	55131	0	0	0	0	50	4	2765245	1	1
TAPBPL	2702142	198	50	153549	48504	0	0	0	0	50	4	3548265	1	1
TAPT1	165112	581	29	195567	52311	0	0	0	0	50	4	2861783	1	1
TARBP1	336295	173	15	546375	156087	0	0	1	0	50	2	2586457	1	1
TARBP2	1590803	191	55	121918	37835	0	0	0	0	50	8	2579642	1	1
TARDBP	702484	307	33	140718	37647	0	0	0	0	50	9	3360359	1	1
TARP	164254	382	6	58750	14711	0	0	0	0	50	1	2362220	1	1
TARS	349408	674	4	254129	62275	0	0	0	0	50	6	2636559	1	1
TARS2	1532790	163	43	241016	72991	0	0	0	0	50	11	3076103	1	1
TARSL2	255024	469	2	280355	69748	0	0	0	0	50	3	3124278	1	1
TAS1R1	628180	259	38	284867	74401	0	0	0	0	50	7	2976416	1	1
TAS1R2	636814	532	25	276877	81404	0	0	0	0	25	5	2026687	1	1
TAS1R3	1744013	273	28	273493	90005	0	0	0	0	50	6	3009880	1	1
TAS2R10	408176	517	12	102554	27730	0	0	0	0	50	6	2513842	1	1
TAS2R13	363803	644	2	100627	27965	0	0	0	0	50	5	2715989	1	1
TAS2R14	363803	644	2	104246	30127	0	0	0	0	50	5	2715989	1	1
TAS2R16	54952	972	-23	96820	27260	0	0	0	0	50	14	3310257	1	1
TAS2R19	365490	676	-2	97572	29187	0	0	0	0	50	3	2356674	1	1
TAS2R20	365490	676	-2	101849	29281	0	0	0	0	50	3	2356674	1	1
TAS2R3	200522	844	14	103635	31020	0	0	0	0	50	6	2335148	1	1
TAS2R30	371136	676	4	105045	30315	0	0	0	0	50	4	2683418	1	1
TAS2R31	365490	676	-2	102037	29657	0	0	0	0	50	3	2356674	1	1
TAS2R38	198115	856	-6	108899	32947	0	0	0	0	50	8	2773423	1	1
TAS2R39	321366	568	-9	111672	31584	0	0	0	0	50	5	2270758	1	1
TAS2R4	200522	844	14	97102	29798	0	0	0	0	50	6	2335148	1	1
TAS2R40	379894	399	14	105891	31020	0	0	0	0	50	1	3022006	1	1
TAS2R41	371260	379	1	100204	30080	0	0	0	0	50	3	2678342	1	1
TAS2R42	311688	617	7	103823	29422	0	0	0	0	50	2	2766702	1	1
TAS2R43	371136	676	4	103541	28153	0	0	0	0	50	4	2683418	1	1
TAS2R46	371136	676	4	102413	28717	0	0	0	0	50	4	2683418	1	1
TAS2R5	200522	844	14	98183	28717	0	0	0	0	50	6	2335148	1	1
TAS2R50	365490	676	-2	99358	28106	0	0	0	0	50	3	2356674	1	1
TAS2R60	371260	379	1	103353	31443	0	0	0	0	50	3	2678342	1	1
TAS2R7	408176	517	12	105609	29892	0	0	0	0	50	6	2513842	1	1
TAS2R8	408176	517	12	102930	28059	0	0	0	0	50	6	2513842	1	1
TAS2R9	408176	517	12	103494	29469	0	0	0	0	50	6	2513842	1	1
TASP1	121103	796	-26	145418	39997	0	0	0	0	50	8	2808814	1	1
TAT	446645	530	10	155946	42723	0	0	1	0	50	9	2568315	1	1
TATDN1	456351	544	44	108523	24581	0	0	0	0	50	8	2725201	1	1
TATDN2	743522	224	53	253847	72427	0	0	0	0	43	5	2599288	1	1
TATDN3	331599	445	22	98324	26320	0	0	0	0	50	8	3935592	1	1
TAX1BP1	393690	180	16	277488	65706	0	0	0	0	50	1	2995545	1	1
TAX1BP3	504736	354	20	42206	12361	0	0	0	0	50	6	3088699	1	1
TAZ	2277674	NaN	40	103917	25662	0	0	0	0	50	10	2715754	1	1
TBC1D10A	622382	211	50	170563	49538	0	0	0	0	50	5	2472623	1	1
TBC1D10B	2312884	165	47	258265	88736	0	0	0	0	50	5	2513090	1	1
TBC1D12	231059	361	22	259675	75341	0	0	0	0	50	3	2770462	1	1
TBC1D13	1768145	201	34	139872	35955	0	0	0	0	50	3	2719984	1	1
TBC1D14	474439	259	58	237068	64531	0	0	0	0	50	3	2468863	1	1
TBC1D16	660356	237	21	255492	75576	0	0	0	0	42	2	2100712	1	1
TBC1D17	1673246	205	37	218550	65001	0	0	0	0	50	3	2780990	1	1
TBC1D19	116288	735	17	187107	47094	0	0	0	0	50	1	2656346	1	1
TBC1D2	490665	254	52	304936	90146	0	0	0	0	50	6	2267938	1	1
TBC1D20	726170	229	41	135830	39010	0	0	1	0	8	1	350479	1	1
TBC1D21	358897	439	26	119850	28623	0	0	0	0	50	11	3385551	1	1
TBC1D22A	310166	538	-25	178459	47423	0	0	0	0	50	4	3383201	1	1
TBC1D22B	516467	376	38	174793	46013	0	0	0	0	50	4	2711618	1	1
TBC1D24	2085452	321	49	183864	53298	0	0	0	0	50	4	2779110	1	1
TBC1D25	772147	NaN	16	222639	71628	0	0	0	0	50	2	1988241	1	1
TBC1D26	730837	431	-16	88830	22842	0	0	1	0	43	16	2162799	1	1
TBC1D28	729405	435	-2	74072	18988	0	0	0	0	50	7	2429289	1	1
TBC1D29	488195	329	28	51042	15369	0	0	0	0	50	5	2233158	1	1
TBC1D2B	435470	232	54	326039	88501	0	0	0	0	50	8	2434036	1	1
TBC1D3	NaN	NaN	NaN	374355	105327	0	0	0	0	50	12	5339435	1	1
TBC1D3B	739634	565	19	187530	52311	0	0	0	0	50	6	3220440	1	1
TBC1D3C	609181	684	12	375060	104622	0	0	0	0	50	3	2951976	1	1
TBC1D3G	493184	556	12	187436	52405	0	0	0	0	50	5	2432908	1	1
TBC1D3H	NaN	NaN	NaN	187577	52264	0	0	0	0	50	12	5286372	1	1
TBC1D4	196931	480	17	440390	120367	0	0	0	0	50	2	2534663	1	1
TBC1D5	103389	701	9	285431	72427	0	0	0	0	50	5	3950021	1	1
TBC1D7	258474	423	35	102366	25944	0	0	0	0	50	2	2456643	1	1
TBC1D8	333394	406	17	389771	103588	0	0	0	0	50	3	3013311	1	1
TBC1D9B	1626799	359	34	422718	118581	0	0	0	0	50	6	2416599	1	1
TBCA	251029	581	40	39292	8507	0	0	0	0	50	6	2341258	1	1
TBCB	978272	326	6	83143	23312	0	0	0	0	50	2	1993975	1	1
TBCCD1	676664	501	35	187530	52452	0	0	0	0	50	7	3318717	1	1
TBCE	531741	178	21	183347	49021	0	0	0	0	50	1	2548528	1	1
TBCEL	308922	724	25	144948	38775	0	0	1	0	23	2	1419635	1	1
TBK1	459373	411	-22	256902	63168	0	0	0	0	50	5	2908172	1	1
TBKBP1	1198427	217	24	201583	63497	0	0	1	0	50	2	2750440	1	1
TBL1X	119145	NaN	-3	198998	53956	0	0	0	0	50	5	3587557	1	1
TBL1XR1	135357	433	0	180057	45684	0	0	0	0	50	7	2840445	1	1
TBL1Y	0	0	0	182219	46906	0	0	0	0	50	5	2795372	1	1
TBL2	955146	171	48	149648	43240	0	0	0	0	50	5	2983466	1	1
TBL3	1747301	183	46	271472	83143	0	0	0	0	50	9	2526579	1	1
TBP	425191	598	-16	115573	31631	0	0	0	0	50	4	2260606	1	1
TBPL1	102500	359	6	65142	17343	0	0	0	0	50	2	2437702	1	1
TBR1	219774	676	10	224425	67304	0	0	0	0	50	3	2640413	1	1
TBRG1	171901	604	9	139261	39527	0	0	0	0	50	6	2856049	1	1
TBRG4	1070050	291	53	208116	64860	0	0	0	0	50	4	2410442	1	1
