## Supplementary material for "Integrative molecular profiling identifies two molecularly and clinically distinct subtypes of blastic plasmacytoid dendritic cell neoplasm": MUTSIGCV analysis. Separate Excel file (part 2 of 2)

### Sheet: MutSigCV Results (continued)
gene	expr	reptime	hic	N_nonsilent	N_silent	N_noncoding	n_nonsilent	n_silent	n_noncoding	nnei	x	X	p	q
TBX1	728313	211	8	195567	61899	0	0	1	0	50	6	2964008	1	1
TBX10	1391063	393	56	127793	39715	0	0	1	0	50	6	2572686	1	1
TBX15	87793	927	-4	166615	47000	0	0	0	0	50	4	2822021	1	1
TBX19	410552	299	20	149836	44321	0	0	0	0	50	4	2887633	1	1
TBX2	292199	414	-9	228138	76845	0	0	0	0	50	7	3004428	1	1
TBX21	1118277	217	27	176250	53298	0	0	0	0	50	5	2418197	1	1
TBX22	26689	NaN	-26	177801	47376	0	0	0	0	50	12	4069824	1	1
TBX3	32369	548	-30	242896	75764	0	0	0	0	50	7	2600463	1	1
TBX5	88840	794	-25	182971	50243	0	0	0	0	50	11	2689481	1	1
TBX6	2171952	164	62	142692	46671	0	0	0	0	50	11	3116946	1	1
TBXAS1	485631	679	36	198340	55319	0	0	0	0	50	4	2515722	1	1
TC2N	368236	478	21	169435	44462	0	0	0	0	50	4	3544223	1	1
TCEA2	1092168	208	49	103071	28905	0	0	0	0	50	8	2853652	1	1
TCEA3	1050778	163	27	121777	31490	0	0	0	0	50	4	2747808	1	1
TCEAL1	490345	NaN	31	54426	13818	0	0	0	0	50	11	2919593	1	1
TCEAL2	132641	NaN	4	78302	18706	0	0	0	0	50	9	2286832	1	1
TCEAL3	490345	NaN	31	68291	17296	0	0	0	0	50	11	2919593	1	1
TCEAL4	490345	NaN	31	75435	17061	0	0	0	0	50	11	2919593	1	1
TCEAL5	455954	NaN	17	70782	17343	0	0	0	0	50	4	3027035	1	1
TCEAL6	132641	NaN	4	62839	15557	0	0	0	0	50	9	2286832	1	1
TCEAL7	455954	NaN	17	35250	8037	0	0	0	0	49	4	2653244	1	1
TCEAL8	455954	NaN	17	40608	9870	0	0	0	0	50	4	3027035	1	1
TCEANC	138133	NaN	57	128827	33887	0	0	0	0	50	9	3042827	1	1
TCEB1	258047	417	25	39574	9917	0	0	0	0	50	1	2275787	1	1
TCEB2	1717244	210	42	56353	15557	0	0	0	0	50	12	3182464	1	1
TCEB3	960799	225	28	270532	73367	0	0	0	0	14	1	653065	1	1
TCEB3B	120831	639	34	245058	73884	0	0	0	0	50	7	2659965	1	1
TCEB3C	NaN	NaN	NaN	348646	113834	0	0	0	0	50	12	5347942	1	1
TCEB3CL	120831	639	34	522922	170657	0	0	0	0	50	7	2659965	1	1
TCERG1	377370	463	14	375107	101896	0	0	0	0	50	3	2445504	1	1
TCERG1L	2679	871	-27	194909	59878	0	0	0	0	50	8	2724543	1	1
TCF12	203021	599	27	252625	68573	0	0	0	0	50	6	2814125	1	1
TCF15	617464	404	39	62463	22983	0	0	0	0	50	4	3042404	1	1
TCF19	3364017	401	19	110685	36801	0	0	0	0	50	1	1960981	1	1
TCF20	1257937	305	43	646015	188564	0	0	0	0	50	5	3259403	1	1
TCF21	102722	388	-4	59972	17296	0	0	0	0	50	7	3185801	1	1
TCF23	1214097	238	50	69419	23218	0	0	0	0	50	7	3002595	1	1
TCF25	1207036	221	45	231569	64672	0	0	0	0	50	9	3241261	1	1
TCF3	2396187	262	31	244823	75529	0	0	0	0	40	3	3121223	1	1
TCF7	694434	227	60	148708	42488	0	0	0	0	50	6	2417774	1	1
TCF7L1	973960	394	18	194909	60724	0	0	0	0	50	4	2955830	1	1
TCF7L2	156660	435	-9	236833	64625	0	0	1	0	50	10	2528976	1	1
TCFL5	1044503	208	48	163278	51747	0	0	1	0	50	5	2665088	1	1
TCHHL1	527465	349	35	300800	83143	0	0	0	0	50	7	2850973	1	1
TCHP	927742	323	37	175028	42535	0	0	0	0	50	6	3466626	1	1
TCIRG1	1168866	251	63	276548	85963	0	0	0	0	50	4	2730982	1	1
TCL1A	256627	582	30	39809	10951	0	0	0	0	50	3	2848952	1	1
TCL1B	256627	582	30	43992	12549	0	0	0	0	50	3	2848952	1	1
TCN1	337128	548	8	149554	38822	0	0	0	0	50	1	2785596	1	1
TCN2	723012	330	56	144102	41454	0	0	0	0	50	5	2024102	1	1
TCP1	648197	420	22	188799	53016	0	0	0	0	50	2	3292820	1	1
TCP10	254009	704	1	110967	31584	0	0	0	0	50	8	3308612	1	1
TCP10L	265057	182	52	72568	20915	0	0	0	0	50	5	2352585	1	1
TCP10L2	NaN	NaN	NaN	119145	34404	0	0	0	0	50	12	5268512	1	1
TCP11	625705	198	29	180621	50478	0	0	0	0	50	1	2060856	1	1
TCP11L1	415951	215	25	173054	47752	0	0	0	0	50	6	2257081	1	1
TCP11L2	204762	396	18	177613	47423	0	0	0	0	50	1	2075708	1	1
TCTA	1585328	201	32	34545	10575	0	0	0	0	50	6	2508108	1	1
TCTE1	1037256	312	54	163795	51089	0	0	0	0	50	6	2609957	1	1
TCTE3	233648	447	3	69278	17155	0	0	0	0	50	3	3105995	1	1
TCTEX1D1	335045	692	-16	62745	15651	0	0	0	0	50	6	2360434	1	1
TCTEX1D2	1164213	231	36	50384	12361	0	0	0	0	50	5	2173703	1	1
TCTEX1D4	574317	191	43	68667	26367	0	0	0	0	50	4	2696202	1	1
TCTN1	859648	194	32	219255	63873	0	0	0	0	50	6	3548829	1	1
TCTN2	871640	315	40	239935	64907	0	0	0	0	50	3	2817744	1	1
TCTN3	370056	547	31	205484	59032	0	0	0	0	50	12	3239005	1	1
TDGF1	277267	528	52	65800	17813	0	0	0	0	50	5	2347509	1	1
TDO2	44515	745	-2	143867	34780	0	0	0	0	50	4	3447638	1	1
TDP1	296799	607	12	211970	54097	0	0	1	0	50	5	2710302	1	1
TDP2	419582	373	8	124785	32430	0	0	0	0	50	3	3530828	1	1
TDRD1	279026	477	22	414446	103024	0	0	0	0	50	3	2987555	1	1
TDRD10	1804226	337	43	130378	36002	0	0	0	0	50	4	2605351	1	1
TDRD12	NaN	NaN	NaN	140859	33417	0	0	2	0	4	2	205672	1	1
TDRD3	69594	808	16	254787	67962	0	0	0	0	50	2	2524793	1	1
TDRD5	599875	613	-9	333512	90898	0	0	0	0	50	2	2793116	1	1
TDRD7	489355	386	36	374261	99640	0	0	0	0	50	3	2598395	1	1
TDRD9	694566	406	28	477802	127229	0	0	0	0	50	2	2704145	1	1
TDRKH	1062482	255	29	192089	52969	0	0	0	0	50	6	2960342	1	1
TEAD2	2183690	309	30	151293	44415	0	0	0	0	50	12	2852101	1	1
TEAD3	683460	280	36	149742	41454	0	0	1	0	17	3	997387	1	1
TEAD4	506329	267	35	149883	40326	0	0	0	0	50	6	2852994	1	1
TECPR2	1666122	191	37	474230	135595	0	0	0	0	50	3	2989247	1	1
TECR	1008795	204	26	108758	28717	0	0	0	0	50	8	2712652	1	1
TECTB	170055	567	-5	115197	29469	0	0	0	0	50	2	2505053	1	1
TEDDM1	349818	783	5	89629	26273	0	0	0	0	50	6	3229652	1	1
TEF	1407073	187	64	107771	32524	0	0	0	0	50	4	2507685	1	1
TEK	116738	387	-28	385447	102836	0	0	0	0	39	4	2281474	1	1
TEKT1	1077116	438	14	143256	38211	0	0	0	0	50	7	2231137	1	1
TEKT2	853740	282	27	145841	41830	0	0	0	0	50	3	3119437	1	1
TEKT3	266888	359	-53	165910	45731	0	0	0	0	50	5	2483339	1	1
TEKT4	167705	749	-6	145277	42535	0	0	0	0	50	7	2560701	1	1
TEKT5	235538	242	-1	164453	45073	0	0	0	0	50	7	2778593	1	1
TELO2	1254229	256	34	275185	90569	0	0	0	0	10	0	518175	1	1
TEPP	856192	158	9	101567	29140	0	0	0	0	50	6	2549938	1	1
TERF1	155308	637	20	154160	37318	0	0	0	0	50	2	2693523	1	1
TERF2	1197858	125	33	169247	47752	0	0	0	0	50	3	3026001	1	1
TERF2IP	449343	354	18	131553	38775	0	0	0	0	50	7	2816099	1	1
TERT	657890	541	24	365096	122905	0	0	1	0	50	8	3462114	1	1
TES	445405	363	-9	147392	34498	0	0	0	0	50	8	2714344	1	1
TESC	208178	290	16	76046	18847	0	0	0	0	50	2	2096012	1	1
TESK1	1202125	248	37	200455	69842	0	0	0	0	50	5	2744330	1	1
TESK2	902221	176	27	191243	56353	0	0	0	0	50	7	3069570	1	1
TET1	824682	168	41	708384	201207	0	0	0	0	29	1	1387205	1	1
TEX10	246976	476	12	315182	87796	0	0	0	0	50	2	2452366	1	1
TEX101	357202	182	-39	89629	26555	0	0	0	0	50	7	2918230	1	1
TEX11	615286	NaN	4	340844	79618	0	0	1	0	50	6	3222696	1	1
TEX12	389593	362	2	43804	10904	0	0	0	0	50	2	2358930	1	1
TEX13B	184382	NaN	40	102977	30550	0	0	0	0	50	2	2547024	1	1
TEX15	352456	346	11	942068	239794	0	0	0	0	33	2	1862328	1	1
TEX19	2598845	179	36	54896	14899	0	0	0	0	50	2	2698599	1	1
TEX261	380551	561	27	67163	18988	0	0	0	0	50	8	3077889	1	1
TEX264	759916	456	37	102836	32242	0	0	0	0	50	4	2536778	1	1
TEX28	NaN	NaN	NaN	136770	39621	0	0	0	0	50	12	5273729	1	1
TFAM	152882	326	-7	86574	21291	0	0	0	0	50	5	3091143	1	1
TFAP2A	199695	375	6	152797	44885	0	0	0	0	50	1	2350000	1	1
TFAP2C	280847	442	-44	149178	44979	0	0	0	0	50	5	2582180	1	1
TFAP2D	17771	1090	-15	150964	44603	0	0	0	0	50	4	3183686	1	1
TFAP4	944378	161	33	113740	33041	0	0	0	0	50	10	2778076	1	1
TFB1M	116637	428	26	117735	32712	0	0	0	0	50	2	2770039	1	1
TFB2M	389456	409	4	135313	36566	0	0	0	0	50	2	2727363	1	1
TFCP2	530649	155	40	176861	43804	0	0	0	0	50	2	2350611	1	1
TFCP2L1	240173	568	9	167132	44086	0	0	0	0	50	3	2960248	1	1
TFDP1	729832	370	53	142175	37882	0	0	0	0	50	5	2619075	1	1
TFDP2	488711	410	27	166756	44462	0	0	0	0	50	8	2979612	1	1
TFDP3	76255	NaN	28	134702	37318	0	0	0	0	50	12	3615240	1	1
TFE3	834140	NaN	41	187389	61335	0	0	0	0	50	5	2866624	1	1
TFEC	236823	538	-14	119521	31631	0	0	0	0	50	1	2403016	1	1
TFF1	313101	464	90	29375	7990	0	0	0	0	50	4	2248668	1	1
TFF2	313101	464	90	45120	11562	0	0	0	0	50	4	2248668	1	1
TFF3	313101	464	90	32148	9165	0	0	0	0	50	4	2248668	1	1
TFG	345618	509	16	135736	37835	0	0	0	0	50	2	3353168	1	1
TFIP11	162673	501	-30	289050	72756	0	0	0	0	50	6	3062943	1	1
TFPI	50680	404	-4	122999	28576	0	0	0	0	50	7	2446820	1	1
TFPI2	228127	480	-12	81404	20962	0	0	1	0	45	7	2168110	1	1
TFPT	735613	439	-53	83754	27072	0	0	0	0	27	3	1294004	1	1
TFR2	1884430	247	60	266866	82250	0	0	1	0	50	8	3033615	1	1
TFRC	959125	170	52	261978	70077	0	0	0	0	50	5	2766420	1	1
TGFA	715918	463	13	55366	15557	0	0	0	0	50	5	2556189	1	1
TGFB3	226588	582	34	139543	38540	0	0	0	0	50	10	2635431	1	1
TGFBR1	201435	211	30	170939	47047	0	0	0	0	50	6	2616302	1	1
TGFBR2	80018	417	-9	201160	53627	0	0	1	0	43	5	2333926	1	1
TGFBR3	284037	252	1	288251	80605	0	0	0	0	50	6	2936842	1	1
TGIF2LX	8315	NaN	-35	80229	22983	0	0	0	0	50	8	3183310	1	1
TGIF2LY	0	0	0	61946	17296	0	0	0	0	50	5	2795372	1	1
TGM1	915114	220	38	272882	81028	0	0	0	0	50	5	2782729	1	1
TGM2	565545	141	41	236551	65753	0	0	0	0	50	1	2354606	1	1
TGM4	466410	380	31	235094	62275	0	0	1	0	50	5	2466090	1	1
TGM6	611435	477	30	237726	68385	0	0	0	0	50	11	3182605	1	1
TGM7	825765	415	44	240076	67727	0	0	0	0	50	11	3277733	1	1
TGS1	324398	409	17	296288	71722	0	0	0	0	50	3	3078359	1	1
TH	837088	579	38	176673	54708	0	0	0	0	50	2	2551818	1	1
THAP1	594393	454	34	75858	15792	0	0	0	0	50	8	3361675	1	1
THAP10	250598	339	10	84224	26038	0	0	0	0	50	1	2612213	1	1
THAP11	1039476	143	49	101191	32054	0	0	0	0	50	6	2673313	1	1
THAP2	259684	393	-11	77785	20210	0	0	0	0	50	7	2666686	1	1
THAP3	628180	259	38	61382	15886	0	0	0	0	50	7	2976416	1	1
THAP4	1213423	426	21	191384	57058	0	0	0	0	50	9	2614798	1	1
THAP5	171249	838	6	134232	34686	0	0	0	0	50	4	2436715	1	1
THAP6	461415	491	19	77832	18753	0	0	0	0	50	3	2699586	1	1
THAP7	577297	192	58	100815	32289	0	0	0	0	50	7	2773094	1	1
THAP8	980636	320	19	87420	30597	0	0	0	0	50	5	2449875	1	1
THAP9	778608	268	42	304043	80605	0	0	0	0	50	5	3016037	1	1
THBS1	467443	433	-5	403166	104011	0	0	1	0	50	5	2624104	1	1
THBS4	354204	746	36	330692	88078	0	0	0	0	50	4	2431639	1	1
THEG	901402	578	-17	128263	36707	0	0	0	0	50	6	2753965	1	1
THEM4	966708	212	36	83143	21620	0	0	0	0	50	7	2411805	1	1
THEM5	966708	212	36	84553	23171	0	0	0	0	50	7	2411805	1	1
THG1L	243382	987	31	103400	25897	0	0	0	0	50	6	2481976	1	1
THNSL1	157790	417	-10	247314	67962	0	0	0	0	50	11	3021019	1	1
THNSL2	180956	612	6	162714	46953	0	0	0	0	50	5	2343796	1	1
THOC1	402181	689	-26	234342	55554	0	0	0	0	50	2	2581146	1	1
THOC2	333292	NaN	4	561180	134796	0	0	0	0	25	0	1442430	1	1
THOC3	537044	631	37	119850	31866	0	0	0	0	50	7	2975523	1	1
THOC4	3798594	211	19	86903	28294	0	0	0	0	50	1	2439441	1	1
THOC6	1443513	234	49	117970	34028	0	0	0	0	50	7	2502280	1	1
THOC7	153669	826	-6	73884	16779	0	0	0	0	50	7	2553322	1	1
THOP1	1320743	291	26	233825	64813	0	0	1	0	50	9	2996485	1	1
THPO	1447013	268	44	133010	18988	0	0	0	0	50	10	3706279	1	1
THRA	1573630	202	28	185321	43945	0	0	0	0	50	2	2824888	1	1
THRAP3	742773	170	31	320023	90005	0	0	0	0	50	3	2566012	1	1
THRB	370625	518	-12	159283	40655	0	0	0	0	50	3	3047245	1	1
THRSP	556958	209	38	49350	13677	0	0	0	0	50	6	2584906	1	1
THSD1	384523	370	28	280261	82814	0	0	1	0	50	8	2673689	1	1
THSD4	312827	505	3	345168	95175	0	0	2	0	50	5	2575506	1	1
THSD7B	11902	824	-16	540547	141470	0	0	0	0	50	4	3001843	1	1
THTPA	1250373	553	35	75012	23829	0	0	0	0	50	8	3357727	1	1
THUMPD1	179233	641	14	119944	31490	0	0	0	0	50	8	3399698	1	1
THUMPD3	703818	404	32	173994	45966	0	0	0	0	50	2	3145804	1	1
THY1	1054477	263	40	53721	16497	0	0	0	0	50	6	3099039	1	1
THYN1	270350	623	21	80182	19364	0	0	0	0	50	3	2362972	1	1
TIA1	667934	164	33	136958	33511	0	0	0	0	50	5	2812292	1	1
TIAF1	1586181	236	33	37036	12032	0	0	0	0	50	4	2765903	1	1
TIAL1	823029	217	22	138415	34028	0	0	0	0	50	4	2148887	1	1
TIAM1	210411	924	-24	538291	149225	0	0	0	0	50	4	2889231	1	1
TICAM1	765978	187	52	226164	75435	0	0	0	0	2	0	165346	1	1
TIFAB	625030	509	47	51230	17860	0	0	0	0	50	9	3186835	1	1
TIGD1	NaN	NaN	NaN	197494	53204	0	0	0	0	50	12	5287312	1	1
TIGD2	147602	529	24	176250	46248	0	0	0	0	50	2	2661140	1	1
TIGD3	4112809	242	50	150917	49303	0	0	1	0	50	3	2731875	1	1
TIGD4	209186	413	41	169811	47188	0	0	0	0	50	6	2973690	1	1
TIGD5	2183482	235	37	200878	71111	0	0	1	0	50	8	2592520	1	1
TIGD6	1070181	149	44	174229	47141	0	0	0	0	50	4	2915598	1	1
TIGIT	369332	614	19	81404	24205	0	0	0	0	50	5	2683418	1	1
TIMD4	135146	1235	16	127840	37271	0	0	0	0	50	1	2396436	1	1
TIMELESS	2793663	184	61	414117	113082	0	0	0	0	50	5	3513391	1	1
TIMM10	923775	197	9	31772	7849	0	0	0	0	50	4	2437420	1	1
TIMM13	1604277	267	35	32947	8789	0	0	0	0	50	2	3010867	1	1
TIMM16	849632	161	37	43992	12126	0	0	0	0	50	5	2494901	1	1
TIMM17A	751933	168	31	59079	16779	0	0	0	0	50	2	2664101	1	1
TIMM17B	834040	NaN	38	75764	22513	0	0	0	0	50	2	1979593	1	1
TIMM22	1306390	270	27	65142	19317	0	0	0	0	50	4	2581334	1	1
TIMM23	404636	579	39	71534	20680	0	0	0	0	50	4	2760639	1	1
TIMM44	960059	320	23	156416	41971	0	0	0	0	50	5	2563944	1	1
TIMM50	1410725	230	39	151857	47094	0	0	0	0	50	11	3657728	1	1
TIMM8A	374364	NaN	37	35485	9212	0	0	0	0	50	4	2847025	1	1
TIMM8B	389805	179	31	33934	9071	0	0	0	0	50	6	2980834	1	1
TIMM9	290701	552	46	32242	7520	0	0	0	0	50	4	2455092	1	1
TIMP1	775214	NaN	38	71628	19458	0	0	0	0	50	6	3110601	1	1
TIMP2	681697	157	24	75952	19787	0	0	0	0	50	3	2892944	1	1
TIMP3	259538	398	-69	73038	18894	0	0	0	0	32	1	1165412	1	1
TIMP4	348401	238	23	76939	20492	0	0	0	0	50	2	2683982	1	1
TINAG	58216	617	4	167226	40185	0	0	0	0	50	4	3656224	1	1
TINAGL1	1061386	197	37	159518	44650	0	0	0	0	50	2	2331106	1	1
TINF2	915114	220	38	150118	45872	0	0	1	0	50	5	2782729	1	1
TIPARP	407941	502	22	224190	56964	0	0	0	0	50	4	3261377	1	1
TIPIN	505508	307	46	105421	26273	0	0	0	0	50	4	2887821	1	1
TIPRL	475438	391	16	98042	24064	0	0	0	0	50	6	2711101	1	1
TIRAP	385871	426	29	79665	24675	0	0	0	0	50	4	3015755	1	1
TJAP1	1278255	230	56	184616	56917	0	0	1	0	50	4	2634632	1	1
TJP1	194015	515	-46	588863	166192	0	0	0	0	34	5	1847805	1	1
TJP2	224404	525	24	430943	121213	0	0	0	0	18	2	986013	1	1
TJP3	2144458	206	34	316874	97102	0	0	0	0	50	5	2538000	1	1
TK1	527017	217	27	79853	22936	0	0	0	0	50	3	2829776	1	1
TK2	600023	214	-11	97478	25051	0	0	0	0	50	6	3051193	1	1
TKT	782559	192	54	212205	59643	0	0	0	0	6	1	523862	1	1
TKTL2	74744	1164	-26	203416	61805	0	0	0	0	50	8	2845521	1	1
TLCD1	1695792	208	40	87373	26978	0	0	1	0	8	2	373791	1	1
TLCD2	NaN	NaN	NaN	84365	29422	0	0	0	0	50	12	5263530	1	1
TLE3	300053	417	28	263999	73696	0	0	0	0	50	4	3214001	1	1
TLE4	45472	956	-9	263905	74213	0	0	0	0	50	3	3269273	1	1
TLE6	1119793	197	35	198152	53251	0	0	0	0	50	3	2727316	1	1
TLK1	439214	379	38	273352	68855	0	0	0	0	50	2	2959919	1	1
TLK2	316879	370	-2	263388	66129	0	0	0	0	50	5	2956253	1	1
TLL2	798938	623	33	350291	90757	0	0	0	0	50	3	2607090	1	1
TLN1	1062287	163	43	848632	258218	0	0	0	0	34	1	2506275	1	1
TLR10	304012	437	42	272036	72004	0	0	0	0	50	2	3060781	1	1
TLR2	143076	685	18	261132	71487	0	0	0	0	50	3	2486441	1	1
TLR3	355117	414	-13	303150	81921	0	0	0	0	50	3	2775914	1	1
TLR4	58763	944	-8	279556	76892	0	0	0	0	50	3	3056974	1	1
TLR5	361954	297	-8	284350	79571	0	0	0	0	50	3	3084563	1	1
TLR6	316028	437	75	268135	69560	0	0	0	0	50	5	2416270	1	1
TLR7	208310	NaN	55	349962	95316	0	0	1	0	50	6	2906809	1	1
TLR8	208025	NaN	64	346766	94846	0	0	1	0	50	9	3838255	1	1
TLR9	1114737	181	52	329940	107583	0	0	1	0	50	10	2992772	1	1
TLX1	469702	221	52	106267	34874	0	0	0	0	50	8	2599758	1	1
TLX1NB	469702	221	52	39057	12972	0	0	0	0	50	8	2599758	1	1
TLX2	1019591	315	50	89347	32336	0	0	0	0	50	7	2882839	1	1
TLX3	269453	434	25	94376	30550	0	0	0	0	50	2	2264037	1	1
TM2D1	174892	296	-9	71346	20022	0	0	0	0	50	3	3100214	1	1
TM2D2	421614	428	42	82626	23829	0	0	0	0	50	3	2960859	1	1
TM2D3	322884	469	-9	83989	24017	0	0	0	0	50	6	2964572	1	1
TM4SF1	529009	254	8	68385	19740	0	0	0	0	50	6	3603584	1	1
TM4SF18	529009	254	8	69419	19129	0	0	0	0	50	6	3603584	1	1
TM4SF19	1164213	231	36	68573	22372	0	0	0	0	50	5	2173703	1	1
TM4SF20	248187	164	18	77691	21573	0	0	0	0	50	4	2555954	1	1
TM4SF4	558016	159	6	68808	19317	0	0	0	0	50	5	2706260	1	1
TM4SF5	1272092	222	28	65753	20821	0	0	0	0	50	4	3154358	1	1
TM6SF1	308479	635	29	125772	36237	0	0	0	0	50	3	2517555	1	1
TM6SF2	940952	232	17	127605	37647	0	0	0	0	50	7	2725624	1	1
TM9SF1	974559	220	41	203416	61946	0	0	0	0	50	5	3243235	1	1
TM9SF3	790373	642	24	204920	52546	0	0	0	0	50	8	3237595	1	1
TM9SF4	1055549	262	36	223062	58515	0	0	0	0	50	4	2226437	1	1
TMBIM1	730654	197	33	106925	31255	0	0	0	0	50	4	2443624	1	1
TMBIM4	243040	696	5	81216	23547	0	0	0	0	50	6	2799602	1	1
TMBIM6	1828526	265	67	102413	27871	0	0	0	0	50	8	3004663	1	1
TMC3	245396	787	28	375483	102084	0	0	0	0	50	6	2677073	1	1
TMC4	735613	439	-53	232603	76892	0	0	0	0	50	3	3880884	1	1
TMC5	522510	369	13	379431	101802	0	0	0	0	50	2	2953151	1	1
TMC6	527017	217	27	268323	83331	0	0	0	0	25	1	1708920	1	1
TMC8	527017	217	27	237585	78396	0	0	0	0	25	1	1708920	1	1
TMCC1	614377	357	40	216623	61711	0	0	0	0	50	2	3248264	1	1
TMCC2	690215	169	34	230206	72380	0	0	0	0	50	5	2832502	1	1
TMCC3	242132	576	26	159330	44556	0	0	0	0	50	3	3304993	1	1
TMCO1	321853	406	-2	65612	17719	0	0	0	0	50	5	2689575	1	1
TMCO2	627703	373	18	61429	17108	0	0	0	0	50	1	2838048	1	1
TMCO4	668417	220	29	210560	65377	0	0	0	0	50	1	2353666	1	1
TMCO5A	92801	921	-59	104058	23829	0	0	0	0	50	3	2359494	1	1
TMCO6	774470	356	31	163372	52076	0	0	0	0	50	5	2744236	1	1
TMCO7	925521	253	30	365754	107301	0	0	0	0	4	1	421261	1	1
TMED1	2054203	208	30	75341	22795	0	0	0	0	50	3	2564649	1	1
TMED10	884650	154	47	74495	21103	0	0	0	0	50	5	2987132	1	1
TMED2	987941	424	47	68761	18377	0	0	0	0	50	3	3454876	1	1
TMED3	259115	736	19	72427	21197	0	0	0	0	50	6	3187634	1	1
TMED4	1462615	191	56	77221	21761	0	0	0	0	50	4	2543170	1	1
TMED5	608924	412	10	86245	20210	0	0	0	0	50	8	2871606	1	1
TMED6	1202748	125	20	81968	21949	0	0	0	0	50	3	2377918	1	1
TMED7	NaN	NaN	NaN	74495	21808	0	0	0	0	50	12	5255916	1	1
TMED7-TICAM2	359255	611	45	79289	22795	0	0	1	0	10	3	365331	1	1
TMED8	551151	418	50	109604	30973	0	0	0	0	50	5	3224858	1	1
TMED9	1316033	475	42	79665	22701	0	0	0	0	50	3	3093211	1	1
TMEFF1	238688	591	-11	132305	33934	0	0	0	0	50	6	2549374	1	1
TMEFF2	69320	677	0	131506	32195	0	0	2	0	2	2	135501	1	1
TMEM100	59099	585	-58	44086	13583	0	0	0	0	50	9	2788181	1	1
TMEM101	920082	241	29	84365	26743	0	0	0	0	50	5	2305585	1	1
TMEM105	2765068	191	24	41877	14241	0	0	0	0	50	5	3094856	1	1
TMEM106A	1341175	172	25	89488	25709	0	0	1	0	29	5	1858098	1	1
TMEM106B	114769	532	-9	95504	24769	0	0	0	0	50	7	2964102	1	1
TMEM106C	374433	246	47	85963	24158	0	0	0	0	50	9	2351927	1	1
TMEM107	1381225	202	37	49726	14711	0	0	0	0	50	9	3720896	1	1
TMEM108	418705	773	10	182501	63967	0	0	1	0	7	1	316028	1	1
TMEM109	794900	522	47	76751	28153	0	0	0	0	50	4	2893085	1	1
TMEM11	416965	517	-27	62604	19599	0	0	0	0	50	6	2605821	1	1
TMEM110	1107657	264	52	100815	28200	0	0	0	0	50	4	2874567	1	1
TMEM111	944872	170	42	91415	23359	0	0	0	0	50	1	3056081	1	1
TMEM115	843769	206	51	110497	38963	0	0	0	0	50	6	2702876	1	1
TMEM116	816439	317	43	84788	23218	0	0	0	0	50	4	2775773	1	1
TMEM117	140202	874	-1	177613	44180	0	0	0	0	50	6	2746821	1	1
TMEM119	437636	399	40	89911	30785	0	0	0	0	50	4	3224435	1	1
TMEM120A	1072825	218	49	120649	31067	0	0	0	0	50	6	2838048	1	1
TMEM120B	796879	190	43	119568	30456	0	0	0	0	50	4	2291156	1	1
TMEM121	689089	298	41	99734	35626	0	0	0	0	50	5	2786442	1	1
TMEM123	491236	312	16	68714	21949	0	0	0	0	50	4	2352397	1	1
TMEM127	904852	213	43	76751	25474	0	0	0	0	50	2	3183216	1	1
TMEM128	146135	584	35	49679	12643	0	0	0	0	50	7	2337498	1	1
TMEM129	867402	350	39	118064	37177	0	0	0	0	50	3	2795043	1	1
TMEM130	1040178	526	34	145606	42770	0	0	0	0	50	7	2672326	1	1
TMEM131	362239	708	36	640657	178835	0	0	0	0	50	5	2999822	1	1
TMEM132A	798818	512	52	324394	114821	0	0	0	0	50	9	3241214	1	1
TMEM132D	32086	969	-33	364908	104904	0	0	1	0	50	12	3093869	1	1
TMEM133	23524	920	-24	42300	12690	0	0	0	0	50	12	2744001	1	1
TMEM134	1392213	215	53	67163	19411	0	0	0	0	50	1	2040458	1	1
TMEM135	159214	587	-7	160129	41924	0	0	0	0	50	4	2793351	1	1
TMEM136	290558	173	28	51089	13066	0	0	0	0	50	4	3246760	1	1
TMEM138	1394229	286	57	55648	14993	0	0	0	0	50	4	2365980	1	1
TMEM140	464513	594	20	58891	20351	0	0	0	0	50	4	1986455	1	1
TMEM141	1898901	190	39	39057	9588	0	0	0	0	50	7	3285864	1	1
TMEM143	1478750	217	36	149084	49726	0	0	0	0	50	11	4129467	1	1
TMEM144	135911	684	-9	120931	31631	0	0	0	0	50	7	3997397	1	1
TMEM145	792230	218	42	167273	49867	0	0	0	0	50	5	3235950	1	1
TMEM146	990266	225	26	276689	73696	0	0	1	0	38	5	2089385	1	1
TMEM147	1081638	390	41	77738	21385	0	0	0	0	50	1	2400854	1	1
TMEM149	1151198	321	30	113552	39574	0	0	0	0	50	3	2521691	1	1
TMEM14A	531039	498	18	34451	10105	0	0	0	0	50	0	2446021	1	1
TMEM14B	263716	468	14	40044	11421	0	0	0	0	50	3	2297360	1	1
TMEM14C	263716	468	14	40044	11139	0	0	0	0	50	3	2297360	1	1
TMEM14E	194580	402	35	41266	12314	0	0	0	0	50	5	2702735	1	1
TMEM150A	1158965	170	43	90663	27777	0	0	0	0	50	7	2595951	1	1
TMEM150C	712807	493	17	86433	23265	0	0	0	0	50	2	2232406	1	1
TMEM151A	2133752	236	53	147721	51230	0	0	0	0	50	13	3232143	1	1
TMEM154	165925	507	44	65424	15792	0	0	0	0	50	0	2784280	1	1
TMEM155	326547	440	18	44274	12831	0	0	0	0	50	4	3369571	1	1
TMEM156	435367	152	49	102977	26038	0	0	0	0	50	5	2399726	1	1
TMEM158	NaN	NaN	NaN	91039	36284	0	0	0	0	50	12	5270392	1	1
TMEM159	338008	549	39	54144	16074	0	0	0	0	50	4	2742074	1	1
TMEM160	1175364	207	35	59972	21667	0	0	0	0	50	6	2569584	1	1
TMEM161A	1260413	215	35	157497	52029	0	0	0	0	50	6	2172481	1	1
TMEM161B	96521	1090	3	166991	45637	0	0	0	0	50	2	2233628	1	1
TMEM164	216187	NaN	42	99311	29563	0	0	0	0	50	2	2778875	1	1
TMEM165	235221	348	8	106737	33558	0	0	0	0	50	0	2425153	1	1
TMEM167A	230539	717	8	26085	6486	0	0	0	0	44	1	2217319	1	1
TMEM167B	989913	215	18	25944	7191	0	0	0	0	50	4	2275364	1	1
TMEM168	160383	814	-16	231804	65142	0	0	0	0	40	2	2676227	1	1
TMEM169	603452	419	35	98559	28059	0	0	0	0	50	3	2931625	1	1
TMEM17	303217	553	14	67492	18377	0	0	0	0	50	3	3054201	1	1
TMEM170A	490399	133	16	47282	15463	0	0	0	0	50	0	2691643	1	1
TMEM170B	126262	429	32	44039	13348	0	0	0	0	50	9	3256489	1	1
TMEM171	447937	584	21	106784	32665	0	0	0	0	50	5	2665464	1	1
TMEM173	781521	204	35	124174	39668	0	0	0	0	50	5	2106728	1	1
TMEM174	447937	584	21	79853	24205	0	0	0	0	50	5	2665464	1	1
TMEM175	675007	256	45	165252	54003	0	0	0	0	50	5	2807451	1	1
TMEM176A	749051	604	16	78960	24252	0	0	0	0	50	7	2957663	1	1
TMEM176B	734961	689	14	90616	27824	0	0	0	0	50	1	2575741	1	1
TMEM177	337284	441	29	98747	33793	0	0	0	0	50	7	3072484	1	1
TMEM178	155474	624	-7	97525	30503	0	0	0	0	50	8	3515600	1	1
TMEM179	625253	450	20	65612	19552	0	0	0	0	50	3	2792646	1	1
TMEM179B	2405109	248	44	72004	23876	0	0	0	0	50	6	2609158	1	1
TMEM18	144358	557	-14	49867	12314	0	0	0	0	50	1	3143595	1	1
TMEM180	871726	178	41	168354	55272	0	0	0	0	50	3	2849892	1	1
TMEM181	646528	306	46	209009	59596	0	0	1	0	50	6	2797346	1	1
TMEM182	63440	913	-3	78490	21056	0	0	0	0	50	2	2564978	1	1
TMEM183A	NaN	NaN	NaN	128263	35720	0	0	0	0	50	12	5269828	1	1
TMEM183B	421206	389	30	128263	35720	0	0	0	0	50	7	2721582	1	1
TMEM184A	595899	243	38	137945	41407	0	0	0	0	50	9	2918230	1	1
TMEM184B	1631137	184	67	138274	38822	0	0	0	0	50	5	3031500	1	1
TMEM184C	71637	343	9	150682	40091	0	0	0	0	50	5	3016695	1	1
TMEM185A	206117	NaN	9	118675	33182	0	0	0	0	50	5	3105666	1	1
TMEM186	401809	358	-9	70218	21150	0	0	0	0	50	6	2748795	1	1
TMEM188	270030	594	-12	50525	13630	0	0	0	0	50	7	2425153	1	1
TMEM189	NaN	NaN	NaN	91650	25803	0	0	0	0	50	12	5259911	1	1
TMEM189-UBE2V1	571130	136	58	125866	35015	0	0	0	0	50	4	2355687	1	1
TMEM19	259684	393	-11	112330	33041	0	0	0	0	50	7	2666686	1	1
TMEM190	1028808	209	19	60959	17155	0	0	0	0	50	2	2402264	1	1
TMEM192	170385	595	0	92355	25803	0	0	0	0	50	6	2643562	1	1
TMEM194A	2026922	199	41	151716	41313	0	0	0	0	50	6	2808250	1	1
TMEM194B	NaN	NaN	NaN	143444	38164	0	0	0	0	50	12	5272272	1	1
TMEM195	17876	1102	-22	154583	40843	0	0	0	0	50	5	2768065	1	1
TMEM196	187539	874	-4	57904	17249	0	0	0	0	50	5	2436997	1	1
TMEM198	548994	487	35	113082	41877	0	0	0	0	50	8	3288825	1	1
TMEM199	1405196	214	10	69701	22090	0	0	0	0	50	3	2970494	1	1
TMEM2	235852	312	-7	470188	128216	0	0	0	0	50	2	2960624	1	1
TMEM20	497832	589	1	120085	36143	0	0	0	0	50	7	3177388	1	1
TMEM200A	126083	954	23	161915	46765	0	0	0	0	50	3	2863099	1	1
TMEM200B	598249	235	19	93624	37224	0	0	0	0	50	3	2429571	1	1
TMEM202	1116695	366	41	93248	24910	0	0	0	0	50	4	2369834	1	1
TMEM203	1723416	200	39	43052	14899	0	0	0	0	50	6	3245679	1	1
TMEM204	1366033	256	35	73085	24346	0	0	0	0	50	9	3491818	1	1
TMEM205	1385739	197	31	63309	19035	0	0	0	0	50	6	2934915	1	1
TMEM206	487387	298	17	120931	31490	0	0	0	0	50	4	2590828	1	1
TMEM207	163494	373	9	49820	14899	0	0	0	0	50	4	2747479	1	1
TMEM209	414437	266	34	194627	50995	0	0	0	0	50	1	2488274	1	1
TMEM212	NaN	NaN	NaN	65095	19928	0	0	0	0	50	12	5254036	1	1
TMEM214	1257014	290	34	232180	68714	0	0	0	0	29	1	1739517	1	1
TMEM215	610744	401	-18	77550	22842	0	0	0	0	50	7	2726564	1	1
TMEM216	1394229	286	57	50807	15040	0	0	0	0	50	4	2365980	1	1
TMEM217	626559	236	44	79007	19975	0	0	0	0	50	4	2997660	1	1
TMEM218	428178	762	30	37741	13019	0	0	0	0	50	6	2444893	1	1
TMEM219	1994393	238	52	78960	26226	0	0	0	0	50	7	2665699	1	1
TMEM22	194047	195	27	136676	38587	0	0	0	0	50	2	2512949	1	1
TMEM220	59041	801	-49	55178	15745	0	0	0	0	50	5	3315192	1	1
TMEM222	884974	188	30	71910	19599	0	0	0	0	50	5	3781526	1	1
TMEM223	2405109	248	44	63450	23265	0	0	1	0	16	2	746172	1	1
TMEM225	89099	736	-8	77691	19599	0	0	0	0	50	6	3393823	1	1
TMEM229A	NaN	NaN	NaN	120179	40984	0	0	1	0	30	4	2108420	1	1
TMEM229B	488731	311	39	55225	16403	0	0	0	0	50	8	2184701	1	1
TMEM231	488582	225	6	120696	30456	0	0	0	0	50	8	3210429	1	1
TMEM232	NaN	NaN	NaN	229454	56212	0	0	0	0	50	12	5290320	1	1
TMEM233	NaN	NaN	NaN	37412	10246	0	0	1	0	1	1	62698	1	1
TMEM25	1359480	167	47	124597	39950	0	0	0	0	50	9	3028633	1	1
TMEM26	84084	468	-19	122341	36566	0	0	0	0	50	9	2652069	1	1
TMEM27	170317	NaN	28	76986	20163	0	0	0	0	50	7	3244034	1	1
TMEM30A	394127	423	-3	123093	33417	0	0	0	0	50	4	2757020	1	1
TMEM30B	351491	448	-11	112612	36284	0	0	0	0	50	3	3015426	1	1
TMEM31	485629	NaN	43	67774	15557	0	0	0	0	50	5	2424871	1	1
TMEM33	272281	261	25	84741	23547	0	0	0	0	50	1	2960765	1	1
TMEM35	422603	NaN	29	53674	17954	0	0	0	0	50	6	2510928	1	1
TMEM37	203559	497	35	61805	19834	0	0	1	0	28	3	1339923	1	1
TMEM38A	980514	362	41	100956	29046	0	0	0	0	50	6	2863052	1	1
TMEM38B	214951	773	-8	99170	27166	0	0	0	0	50	3	3183451	1	1
TMEM39A	270591	599	29	164406	46953	0	0	0	0	50	2	2810976	1	1
TMEM40	487514	176	35	83895	21291	0	0	0	0	50	4	2682196	1	1
TMEM41A	953031	366	31	87702	26931	0	0	0	0	50	6	2669459	1	1
TMEM41B	669286	170	20	100157	28717	0	0	0	0	50	2	3312795	1	1
TMEM42	466410	380	31	52687	16403	0	0	0	0	50	5	2466090	1	1
TMEM43	312564	463	27	136018	39809	0	0	0	0	50	6	2640037	1	1
TMEM44	370452	255	34	167602	44180	0	0	0	0	50	2	2501669	1	1
TMEM45A	346650	411	7	94376	25192	0	0	0	0	50	2	2365040	1	1
TMEM45B	632501	231	-2	94235	25333	0	0	0	0	50	9	2728444	1	1
TMEM47	7188	NaN	-16	59878	18236	0	0	0	0	50	5	3297191	1	1
TMEM48	535585	319	24	232556	62557	0	0	0	0	40	3	2268737	1	1
TMEM49	1018847	361	22	141376	36989	0	0	0	0	50	5	3006308	1	1
TMEM5	222270	460	-17	152045	38869	0	0	0	0	50	3	2812104	1	1
TMEM50A	671522	270	35	56024	14194	0	0	0	0	50	6	2658602	1	1
TMEM50B	884788	182	63	56682	13959	0	0	0	0	50	5	2171212	1	1
TMEM51	379959	432	16	82861	25145	0	0	0	0	50	1	2683465	1	1
TMEM52	1434423	233	27	67868	23500	0	0	0	0	50	5	2653009	1	1
TMEM53	563553	252	45	90099	28905	0	0	0	0	50	3	2690233	1	1
TMEM54	1019374	232	15	72944	24205	0	0	0	0	50	7	2787993	1	1
TMEM55A	104917	935	1	87044	25474	0	0	0	0	50	4	2819295	1	1
TMEM55B	464497	395	17	95222	28717	0	0	0	0	50	8	2823384	1	1
TMEM56	228305	452	-8	91462	23594	0	0	0	0	50	8	2693147	1	1
TMEM57	613155	230	24	228890	58045	0	0	0	0	50	3	3265701	1	1
TMEM59	438316	201	29	110967	30033	0	0	0	0	50	4	3049830	1	1
TMEM61	454766	217	13	67680	22701	0	0	0	0	50	5	3112716	1	1
TMEM62	843516	333	42	218879	60865	0	0	0	0	50	5	2955219	1	1
TMEM63A	924499	239	8	278193	76563	0	0	0	0	50	3	2467359	1	1
TMEM63C	549191	394	47	279227	74542	0	0	0	0	50	1	3218513	1	1
TMEM64	184765	746	8	119427	42864	0	0	0	0	50	3	2987179	1	1
TMEM65	330177	445	14	80182	25145	0	0	0	0	50	1	2290122	1	1
TMEM66	387693	231	51	113646	32994	0	0	1	0	50	11	2525451	1	1
TMEM67	234269	416	15	363451	93389	0	0	0	0	50	4	2679376	1	1
TMEM68	319097	538	-3	88736	22654	0	0	1	0	33	1	1346503	1	1
TMEM69	953032	157	30	81733	24299	0	0	0	0	50	9	3232801	1	1
TMEM70	258047	417	25	86527	26414	0	0	0	0	50	1	2275787	1	1
TMEM71	166227	872	-6	104058	26226	0	0	0	0	50	7	2834476	1	1
TMEM72	75634	905	25	91086	28200	0	0	0	0	50	8	2916726	1	1
TMEM74	275834	891	-14	100110	29892	0	0	1	0	9	2	337084	1	1
TMEM79	2266205	211	33	125960	42817	0	0	0	0	50	7	2923776	1	1
TMEM80	1781290	193	53	55601	18424	0	0	0	0	50	4	2382665	1	1
TMEM81	655446	431	37	83190	25098	0	0	0	0	50	4	2610474	1	1
TMEM82	683349	174	22	108194	40138	0	0	0	0	50	4	3070087	1	1
TMEM85	453823	242	11	63356	17014	0	0	0	0	50	6	3449800	1	1
TMEM86A	616892	562	25	77832	25521	0	0	0	0	50	6	2810694	1	1
TMEM86B	1035412	209	5	72897	24252	0	0	0	0	50	5	2270758	1	1
TMEM87A	595635	394	35	201019	51089	0	0	0	0	50	1	2764728	1	1
TMEM87B	564343	466	36	196554	48786	0	0	0	0	50	9	3132127	1	1
TMEM88	2148615	337	24	48927	19599	0	0	0	0	50	11	3696080	1	1
TMEM88B	NaN	NaN	NaN	49162	20633	0	0	0	0	50	12	5254741	1	1
TMEM89	1386275	212	37	50619	17484	0	0	0	0	50	9	3585254	1	1
TMEM8A	1549307	207	37	253189	80135	0	0	0	0	36	6	2671997	1	1
TMEM8B	847663	227	54	176250	56259	0	0	0	0	50	7	2726846	1	1
TMEM8C	1858670	315	39	74777	21949	0	0	0	0	50	6	2726188	1	1
TMEM9	572258	333	23	62792	17860	0	0	0	0	50	5	3058196	1	1
TMEM90A	604423	384	45	78490	24299	0	0	0	0	50	1	2878938	1	1
TMEM90B	178967	927	-37	86574	24675	0	0	0	0	50	4	2063347	1	1
TMEM91	1193025	249	33	67727	20257	0	0	0	0	50	5	2180236	1	1
TMEM92	1297691	196	28	54708	16074	0	0	0	0	50	7	3251131	1	1
TMEM95	1911735	206	36	63685	18236	0	0	0	0	50	5	2914000	1	1
TMEM97	1405196	214	10	59267	16732	0	0	0	0	50	3	2970494	1	1
TMEM98	443753	833	-6	76046	23359	0	0	0	0	50	2	2589371	1	1
TMEM99	836683	269	-10	83472	26085	0	0	0	0	50	8	2183291	1	1
TMEM9B	548433	243	21	66928	19505	0	0	0	0	50	1	2738408	1	1
TMF1	263910	443	9	375154	96632	0	0	0	0	50	0	2839176	1	1
TMIE	298503	495	41	52875	15228	0	0	0	0	50	2	2504818	1	1
TMIGD1	475180	232	26	91180	23453	0	0	0	0	50	4	2363113	1	1
TMIGD2	2127558	220	33	94893	27354	0	0	0	0	50	4	2290874	1	1
TMLHE	272469	NaN	-2	160458	41595	0	0	0	0	50	2	2901404	1	1
TMOD1	523548	420	35	124221	33135	0	0	0	0	50	4	3005274	1	1
TMOD2	443665	165	27	122482	31490	0	0	0	0	50	7	3146556	1	1
TMOD3	511166	132	27	123375	31020	0	0	0	0	50	7	2736528	1	1
TMPO	487754	218	21	317485	94094	0	0	0	0	50	2	2254825	1	1
TMPPE	513008	372	33	144807	47235	0	0	0	0	50	4	2799320	1	1
TMPRSS11B	170820	716	-19	144901	36566	0	0	0	0	50	8	3076902	1	1
TMPRSS11BNL	NaN	NaN	NaN	37459	9071	0	0	0	0	31	3	2315314	1	1
TMPRSS11D	210733	767	22	143021	39574	0	0	0	0	50	5	2979706	1	1
TMPRSS11E	108503	748	7	145935	38775	0	0	0	0	50	3	3128790	1	1
TMPRSS11F	211571	812	-6	151293	39762	0	0	0	0	50	6	2821034	1	1
TMPRSS12	594068	250	43	116748	33417	0	0	0	0	50	5	2813702	1	1
TMPRSS13	527704	576	45	190491	56823	0	0	0	0	50	10	2707529	1	1
TMPRSS15	274061	981	-64	355085	90193	0	0	0	0	46	1	1858145	1	1
TMPRSS2	266466	454	61	183206	49162	0	0	0	0	50	6	3068912	1	1
TMPRSS4	579148	447	50	152092	39950	0	0	0	0	50	6	3421459	1	1
TMPRSS6	699535	379	44	273963	79101	0	0	0	0	16	0	870769	1	1
TMPRSS7	265735	336	21	246515	65659	0	0	0	0	41	3	2297266	1	1
TMPRSS9	1553941	267	33	345356	111907	0	0	0	0	50	3	2324197	1	1
TMSB10	848135	275	12	16591	3572	0	0	0	0	27	2	1685232	1	1
TMSB15A	96151	NaN	0	17014	3572	0	0	0	0	27	5	1516173	1	1
TMSB15B	439642	NaN	30	17014	3572	0	0	0	0	25	2	1253255	1	1
TMSB4X	NaN	NaN	NaN	16685	3478	0	0	0	0	4	0	175733	1	1
TMSB4Y	0	0	0	16074	3525	0	0	0	0	5	0	120179	1	1
TMSL3	NaN	NaN	NaN	15651	3666	0	0	0	0	28	2	1724242	1	1
TMTC1	99753	510	-15	264657	72756	0	0	2	0	8	2	554929	1	1
TMTC2	61571	1375	-11	282376	77879	0	0	0	0	50	4	3047198	1	1
TMTC3	149643	429	-9	311892	82485	0	0	0	0	50	10	2765292	1	1
TMTC4	123356	622	28	257889	73602	0	0	0	0	50	7	2634256	1	1
TMUB1	622098	373	41	77597	28012	0	0	0	0	50	3	3319140	1	1
TMUB2	930750	175	41	103964	34498	0	0	0	0	50	2	2877199	1	1
TMX1	338961	610	38	97666	25145	0	0	0	0	50	1	2292331	1	1
TMX2	922344	354	11	101661	28200	0	0	0	0	50	2	1813213	1	1
TMX3	70753	920	-24	162244	38681	0	0	0	0	50	9	2727880	1	1
TMX4	72842	609	-25	120367	31631	0	0	0	0	50	5	2872217	1	1
TNF	2517285	220	35	76751	23923	0	0	0	0	50	5	2881382	1	1
TNFAIP2	952836	211	40	214696	68009	0	0	0	0	50	6	3007389	1	1
TNFAIP6	216177	589	24	97102	23594	0	0	0	0	50	6	3040242	1	1
TNFAIP8	305890	296	55	68667	16638	0	0	0	0	50	4	2332281	1	1
TNFAIP8L1	921603	203	35	59502	20163	0	0	0	0	50	7	2827943	1	1
TNFAIP8L2	1562281	184	33	59690	19129	0	0	0	0	50	8	2767736	1	1
TNFAIP8L3	285978	427	26	97854	27495	0	0	0	0	50	3	2632282	1	1
TNFRSF10A	633411	240	42	157262	46201	0	0	1	0	34	7	1779467	1	1
TNFRSF10B	694327	213	48	148896	42159	0	0	0	0	50	0	2163833	1	1
TNFRSF10C	648331	237	48	86809	25427	0	0	0	0	50	2	3031359	1	1
TNFRSF10D	640871	237	45	129861	38634	0	0	0	0	50	4	2927865	1	1
TNFRSF11A	145370	264	42	207317	59032	0	0	0	0	50	3	2721582	1	1
TNFRSF11B	179358	381	9	138368	33934	0	0	0	0	50	3	2640742	1	1
TNFRSF12A	1443513	234	49	42817	14147	0	0	0	0	50	7	2502280	1	1
TNFRSF13B	1122696	237	2	98841	28059	0	0	0	0	50	4	2285751	1	1
TNFRSF13C	1335011	323	67	57246	22419	0	0	0	0	50	3	2112274	1	1
TNFRSF14	339388	228	38	96961	27119	0	0	0	0	50	4	2274236	1	1
TNFRSF17	571257	441	64	62604	16779	0	0	0	0	50	3	2571041	1	1
TNFRSF18	2356409	196	27	110450	30127	0	0	0	0	50	3	3531392	1	1
TNFRSF19	181889	614	32	144948	40467	0	0	0	0	50	7	2536167	1	1
TNFRSF1A	2670962	198	46	153784	44180	0	0	0	0	50	5	3577264	1	1
TNFRSF21	206419	389	1	215918	64390	0	0	0	0	50	8	3519595	1	1
TNFRSF25	644634	203	44	146076	40185	0	0	0	0	50	5	2834241	1	1
TNFRSF4	2356409	196	27	92402	28858	0	0	0	0	50	3	3531392	1	1
TNFRSF6B	1126597	202	36	96632	32947	0	0	1	0	18	1	938590	1	1
TNFRSF8	517022	191	35	200596	59690	0	0	0	0	50	4	2571370	1	1
TNFSF10	319022	263	23	98183	23641	0	0	0	0	50	4	3375164	1	1
TNFSF11	188787	595	67	107160	29610	0	0	0	0	50	9	2292613	1	1
TNFSF12	NaN	NaN	NaN	82062	27636	0	0	0	0	50	12	5261744	1	1
TNFSF12-TNFSF13	1957426	194	24	112236	33981	0	0	0	0	50	3	2901263	1	1
TNFSF13	1957426	194	24	84835	25427	0	0	0	0	50	3	2901263	1	1
TNFSF13B	66992	899	1	96115	27965	0	0	0	0	50	7	2591909	1	1
TNFSF14	745830	259	29	78302	25897	0	0	0	0	50	4	3032863	1	1
TNFSF15	249550	286	-8	84647	23641	0	0	0	0	50	1	2848717	1	1
TNFSF18	251425	492	0	68291	17578	0	0	0	0	50	7	2841244	1	1
TNFSF4	293612	492	-1	62040	16920	0	0	0	0	50	7	3320315	1	1
TNFSF8	241285	318	-9	79148	21949	0	0	0	0	50	2	2647792	1	1
TNFSF9	836909	212	21	79148	30127	0	0	0	0	50	3	2229445	1	1
TNIP2	628294	228	46	143162	42394	0	0	0	0	50	1	3078641	1	1
TNIP3	214178	900	4	118158	25944	0	0	0	0	50	1	2551442	1	1
TNK1	1911735	206	36	214602	72192	0	0	1	0	50	5	2914000	1	1
TNKS	106755	854	20	446077	130613	0	0	0	0	11	0	997058	1	1
TNKS2	333272	331	15	398043	110262	0	0	1	0	50	6	2908125	1	1
TNMD	182582	NaN	-2	111108	26790	0	0	0	0	50	2	2466325	1	1
TNN	169074	612	14	437805	122247	0	0	2	0	6	2	399265	1	1
TNNC1	1078407	229	62	58985	12643	0	0	0	0	50	4	2758665	1	1
TNNC2	742720	180	48	58656	12549	0	0	0	0	50	1	2033737	1	1
TNNI1	857879	209	26	65236	18236	0	0	0	0	50	4	2215768	1	1
TNNI3	1036976	266	-1	72004	20774	0	0	0	0	50	5	1946176	1	1
TNNT1	1036976	266	-1	101285	24064	0	0	0	0	50	5	1946176	1	1
TNNT2	857879	209	26	114727	23312	0	0	0	0	50	4	2215768	1	1
TNNT3	827096	481	53	107912	22231	0	0	1	0	7	7	404106	1	1
TNP1	261601	642	23	19834	4700	0	0	0	0	50	6	2438172	1	1
TNP2	632841	308	37	47940	11703	0	0	0	0	50	9	2896281	1	1
TNPO1	469585	388	30	315135	78678	0	0	0	0	50	3	2767501	1	1
TNPO2	1959466	226	29	310341	83331	0	0	0	0	50	2	3093164	1	1
TNPO3	821362	361	52	315323	87937	0	0	1	0	50	8	3190877	1	1
TNRC18	1893797	256	14	954570	317109	0	0	0	0	2	0	563154	1	1
TNRC6C	620383	217	26	572695	169247	0	0	1	0	50	3	3021630	1	1
TNS4	1185295	203	19	237162	72474	0	0	0	0	40	2	2202044	1	1
TOB2	1480984	187	73	112095	34404	0	0	0	0	50	4	2183761	1	1
TOE1	994992	249	29	175169	50008	0	0	0	0	50	8	3014439	1	1
TOLLIP	1373249	311	46	92590	26555	0	0	0	0	50	8	3906264	1	1
TOM1	362269	241	-24	167978	48880	0	0	1	0	16	3	744903	1	1
TOM1L2	1093302	173	22	173195	49585	0	0	0	0	50	4	2330401	1	1
TOMM20	583355	168	26	50854	13160	0	0	0	0	50	3	2642058	1	1
TOMM20L	290701	552	46	53815	13724	0	0	0	0	50	4	2455092	1	1
TOMM22	1056349	262	45	48175	14288	0	0	0	0	50	6	3208878	1	1
TOMM34	952219	282	32	105609	28905	0	0	0	0	50	5	2675428	1	1
TOMM40	961910	196	2	121871	37177	0	0	0	0	50	6	2210410	1	1
TOMM5	511883	338	34	34968	10011	0	0	0	0	50	5	2572075	1	1
TOMM6	NaN	NaN	NaN	25333	7520	0	0	0	0	31	3	2313763	1	1
TOMM7	956904	381	19	20163	4935	0	0	0	0	50	5	2713545	1	1
TOMM70A	377740	361	20	209244	54567	0	0	0	0	50	6	3065058	1	1
TOP1	383646	129	14	274339	60959	0	0	0	0	50	2	2651223	1	1
TOP2A	1220026	191	23	536223	130989	0	0	0	0	44	2	2412698	1	1
TOP3B	471565	474	58	294267	80652	0	0	0	0	50	3	1910644	1	1
TOPBP1	406166	396	37	522029	137428	0	0	0	0	50	0	2886411	1	1
TOPORS	474275	362	-7	346014	97572	0	0	0	0	23	3	1539062	1	1
TOR1A	600401	187	44	113223	30174	0	0	1	0	50	4	2827896	1	1
TOR1AIP1	470940	364	5	196601	55507	0	0	0	0	50	3	2967674	1	1
TOR1AIP2	470940	364	5	201395	55366	0	0	0	0	50	3	2967674	1	1
TOR1B	600401	187	44	112941	32148	0	0	1	0	50	4	2827896	1	1
TOR2A	1098647	172	32	129908	32383	0	0	0	0	50	2	2381349	1	1
TOR3A	345937	301	4	133480	37694	0	0	0	0	50	5	2913765	1	1
TOX	192821	695	19	178365	49068	0	0	0	0	50	1	2269113	1	1
TOX2	639806	396	14	181796	55789	0	0	1	0	50	4	2646053	1	1
TOX3	62431	993	-53	202758	56118	0	0	0	0	50	4	2502844	1	1
TOX4	707390	470	30	205249	62510	0	0	0	0	50	4	3126581	1	1
TP53BP2	609494	361	4	384789	104904	0	0	0	0	50	2	2742544	1	1
TP53I13	760947	353	26	125913	44415	0	0	0	0	50	6	3186647	1	1
TP53I3	269570	385	38	109980	33699	0	0	0	0	50	2	2658132	1	1
TP53INP1	418153	395	48	85916	21103	0	0	0	0	50	5	2797205	1	1
TP53INP2	1047752	147	47	71675	23500	0	0	0	0	50	5	3078641	1	1
TP53RK	292810	636	33	81545	26461	0	0	0	0	50	3	2065133	1	1
TP53TG3	NaN	NaN	NaN	118299	42018	0	0	0	0	50	12	5276126	1	1
TP53TG3B	NaN	NaN	NaN	118299	42018	0	0	0	0	50	12	5276126	1	1
TP53TG5	1037999	382	35	99405	26508	0	0	0	0	50	6	2300885	1	1
TP63	140525	403	15	251873	66505	0	0	0	0	50	1	2230761	1	1
TP73	249590	288	20	226728	55836	0	0	1	0	50	4	2527566	1	1
TPBG	131014	486	-3	132775	45308	0	0	0	0	50	4	3006637	1	1
TPCN1	429315	206	36	307474	84365	0	0	0	0	50	4	2766749	1	1
TPCN2	729282	416	50	256479	75576	0	0	0	0	50	12	3124325	1	1
TPD52L1	124606	243	-26	72615	17484	0	0	0	0	50	7	2515722	1	1
TPD52L3	355544	469	16	54849	16356	0	0	0	0	50	3	2447901	1	1
TPH1	645462	571	16	154630	38963	0	0	0	0	50	3	2574378	1	1
TPH2	223598	619	-18	168683	44650	0	0	0	0	50	2	2960530	1	1
TPI1	2822601	232	32	97572	27495	0	0	1	0	50	4	2727880	1	1
TPK1	123029	998	-17	86010	21714	0	0	0	0	50	4	2949673	1	1
TPM1	431470	321	19	158625	39057	0	0	0	0	50	3	2607090	1	1
TPM2	1202125	248	37	119615	28999	0	0	0	0	50	5	2744330	1	1
TPM3	2028928	185	35	144384	35391	0	0	0	0	50	2	2238845	1	1
TPM4	803963	298	26	115150	28811	0	0	0	0	50	3	3090015	1	1
TPMT	487819	397	-1	87702	20868	0	0	0	0	50	5	2580253	1	1
TPO	56524	599	-23	310200	93765	0	0	0	0	50	5	2311084	1	1
TPP1	424523	491	17	188329	57293	0	0	1	0	0	1	57293	1	1
TPP2	195408	521	20	429439	115244	0	0	0	0	50	5	2635431	1	1
TPPP2	971417	320	12	58797	15510	0	0	0	0	50	3	2373218	1	1
TPPP3	1115833	153	42	60348	16215	0	0	0	0	50	8	3169069	1	1
TPR	271754	338	-19	818176	210278	0	0	0	0	3	0	390382	1	1
TPRA1	682035	336	42	133292	30550	0	0	0	0	50	5	3600999	1	1
TPRG1	131839	421	1	94094	25474	0	0	0	0	50	4	2512009	1	1
TPRG1L	250027	288	16	90569	27448	0	0	0	0	50	6	2499037	1	1
TPRKB	978005	466	31	60536	16168	0	0	0	0	50	9	2931719	1	1
TPRN	1722012	202	36	214508	73837	0	0	0	0	50	4	2993853	1	1
TPSAB1	1275017	294	21	91509	27777	0	0	0	0	50	12	2894871	1	1
TPSB2	1275017	294	21	91133	28294	0	0	0	0	50	12	2894871	1	1
TPSD1	1150864	215	36	81122	24205	0	0	0	0	50	5	2524182	1	1
TPSG1	1275017	294	21	103870	35720	0	0	0	0	50	12	2894871	1	1
TPST1	551438	412	26	124644	34968	0	0	0	0	50	5	2825358	1	1
TPST2	162211	501	-14	123469	39245	0	0	0	0	50	7	2859856	1	1
TPT1	680643	296	78	62275	14006	0	0	0	0	50	4	2837390	1	1
TPTE	30271	1268	-81	195755	49585	0	0	1	0	42	2	1423301	1	1
TPTE2	288628	778	-16	186731	45778	0	0	0	0	50	4	2088915	1	1
TPX2	890615	237	23	258829	66599	0	0	0	0	50	3	1936870	1	1
TRA2A	432206	231	23	94987	28670	0	0	0	0	50	3	2410113	1	1
TRA2B	978158	213	30	98324	28435	0	0	0	0	50	7	2562440	1	1
TRABD	944000	242	49	126759	37788	0	0	0	0	50	7	3130388	1	1
TRADD	1093307	150	47	100157	34498	0	0	0	0	50	6	2962410	1	1
TRAF1	645995	270	39	139355	40420	0	0	0	0	50	9	3187493	1	1
TRAF2	1950713	176	39	170610	47376	0	0	0	0	50	6	3026377	1	1
TRAF3	719158	178	49	196742	49585	0	0	0	0	40	0	1570552	1	1
TRAF3IP2	320530	201	32	189645	54285	0	0	0	0	50	6	2635431	1	1
TRAF3IP3	220312	429	18	191995	49961	0	0	0	0	50	5	2874849	1	1
TRAF4	1695792	208	40	157403	45214	0	0	0	0	50	7	3369007	1	1
TRAF5	298152	424	2	194157	47376	0	0	0	0	50	5	2882933	1	1
TRAF6	98751	412	-8	179352	45261	0	0	0	0	50	10	2727457	1	1
TRAFD1	730140	239	40	199468	53345	0	0	0	0	50	3	3391567	1	1
TRAIP	1306720	191	39	163043	43663	0	0	0	0	50	3	2875225	1	1
TRAK2	511735	479	26	308273	86668	0	0	0	0	8	0	416937	1	1
TRAM1	240060	535	28	130049	34216	0	0	0	0	50	7	2420218	1	1
TRAM1L1	24934	NaN	-31	122247	34263	0	0	0	0	50	6	2559714	1	1
TRAM2	421188	378	33	128216	34357	0	0	0	0	50	6	2515957	1	1
TRAPPC1	1794630	337	33	49679	14053	0	0	0	0	50	5	2596374	1	1
TRAPPC2	135235	NaN	48	63121	14288	0	0	0	0	50	7	2633034	1	1
TRAPPC2L	860087	252	37	49632	12549	0	0	0	0	50	3	3233130	1	1
TRAPPC3	800052	190	31	62275	16826	0	0	0	0	50	3	2913953	1	1
TRAPPC4	1457410	180	55	73884	21432	0	0	0	0	50	4	2472388	1	1
TRAPPC5	688482	384	31	60395	20398	0	0	0	0	50	2	2990234	1	1
TRAPPC9	327071	689	16	418582	121589	0	0	0	0	50	3	3258557	1	1
TRAT1	107009	961	-15	66505	15416	0	0	0	0	50	1	2985393	1	1
TRDMT1	558326	451	5	136206	35532	0	0	0	0	50	9	2609017	1	1
TRDN	23697	1090	-16	274245	57387	0	0	0	0	50	4	2839975	1	1
TREH	1449531	161	45	199938	55131	0	0	0	0	50	11	3074552	1	1
TREM1	270628	607	34	78161	23218	0	0	0	0	50	6	1982601	1	1
TREM2	227466	611	41	77362	22889	0	0	0	0	50	3	2036557	1	1
TREML1	227466	611	41	101661	33135	0	0	0	0	50	3	2036557	1	1
TREML2	227466	611	41	105703	32759	0	0	0	0	50	3	2036557	1	1
TREML4	249047	607	38	68338	19505	0	0	0	0	50	6	2223194	1	1
TREX1	1480689	223	45	115056	41736	0	0	0	0	50	10	2984641	1	1
TREX2	971101	NaN	7	74448	26226	0	0	0	0	50	3	1813589	1	1
TRHDE	66026	995	-40	348082	95927	0	0	0	0	50	9	3107687	1	1
TRHR	151352	616	18	132164	37459	0	0	0	0	50	0	2211585	1	1
TRIAP1	1573849	216	44	27777	5922	0	0	0	0	50	14	2833442	1	1
TRIB1	322911	193	40	120414	38493	0	0	0	0	50	2	2614704	1	1
TRIB2	49360	996	-2	113787	32853	0	0	0	0	50	3	2366497	1	1
TRIB3	879317	185	41	113223	40044	0	0	0	0	50	3	2765903	1	1
TRIM11	682437	316	7	152374	48833	0	0	0	0	50	3	3444019	1	1
TRIM13	337743	357	44	138227	36190	0	0	0	0	50	4	2720031	1	1
TRIM14	484638	272	48	146922	44415	0	0	0	0	50	5	2691314	1	1
TRIM15	1932849	486	48	155570	44932	0	0	0	0	50	5	2677308	1	1
TRIM16	471003	431	-19	190397	51418	0	0	0	0	50	2	2609487	1	1
TRIM16L	752804	391	-6	119004	30879	0	0	0	0	50	10	2275035	1	1
TRIM17	654512	278	7	175921	51230	0	0	0	0	50	5	3776403	1	1
TRIM2	222401	350	14	260286	72756	0	0	0	0	50	4	2839505	1	1
TRIM21	264090	862	-7	160928	43804	0	0	0	0	50	7	3057867	1	1
TRIM22	139577	922	2	170375	44650	0	0	0	0	50	3	2259384	1	1
TRIM23	421173	406	28	204262	54050	0	0	0	0	50	4	3323417	1	1
TRIM24	272427	552	10	358986	95739	0	0	0	0	50	3	2765809	1	1
TRIM25	320339	324	-38	212675	59032	0	0	0	0	50	4	3241966	1	1
TRIM26	1932849	486	48	180339	51465	0	0	0	0	50	5	2677308	1	1
TRIM28	2673870	276	11	278757	83895	0	0	0	0	50	4	3197175	1	1
TRIM29	325456	214	31	199280	54379	0	0	1	0	50	6	3150692	1	1
TRIM3	424837	471	17	245857	75482	0	0	1	0	50	4	2685251	1	1
TRIM31	1820240	496	30	146969	37741	0	0	0	0	50	5	2494055	1	1
TRIM33	727314	264	13	383191	104951	0	0	0	0	50	3	3160421	1	1
TRIM34	NaN	NaN	NaN	172913	44650	0	0	0	0	50	12	5278758	1	1
TRIM35	353563	561	8	164218	47846	0	0	0	0	50	3	2965653	1	1
TRIM36	219228	619	-1	278099	70312	0	0	0	0	50	3	2308781	1	1
TRIM37	678139	530	13	336332	85681	0	0	0	0	50	4	2659401	1	1
TRIM38	392745	685	34	158296	41642	0	0	0	0	50	4	2423038	1	1
TRIM39	2043435	430	32	173101	50384	0	0	0	0	30	2	1604110	1	1
TRIM4	1559879	391	36	168730	46577	0	0	0	0	50	6	2483668	1	1
TRIM40	1932849	486	48	78255	21291	0	0	1	0	35	3	1679498	1	1
TRIM43	394116	611	16	154865	37600	0	0	0	0	50	3	2666169	1	1
TRIM43B	NaN	NaN	NaN	154818	37647	0	0	0	0	50	12	5271755	1	1
TRIM44	605264	411	-6	120085	28106	0	0	0	0	50	9	2576728	1	1
TRIM46	1801444	194	32	247784	79054	0	0	0	0	50	6	2632000	1	1
TRIM47	1727802	178	35	205766	67633	0	0	0	0	50	5	3013969	1	1
TRIM48	981	1138	-38	79101	19035	0	0	0	0	50	4	2797299	1	1
TRIM49	151171	1107	-28	157027	37976	0	0	0	0	50	10	3697067	1	1
TRIM49L	NaN	NaN	NaN	311234	78772	0	0	0	0	50	12	5312880	1	1
TRIM5	134136	838	5	193358	52687	0	0	0	0	50	2	2525028	1	1
TRIM50	902769	422	52	161022	48786	0	0	0	0	50	10	3134853	1	1
TRIM52	1034999	415	35	102037	24581	0	0	0	0	50	5	1965963	1	1
TRIM54	1245306	182	52	136911	37647	0	0	0	0	50	8	2988918	1	1
TRIM55	277437	480	30	197306	52969	0	0	0	0	50	2	2617054	1	1
TRIM56	1066804	272	39	237820	82391	0	0	0	0	50	5	3048138	1	1
TRIM58	87551	993	-35	160458	48645	0	0	0	0	50	11	3200136	1	1
TRIM59	435184	513	16	136723	34733	0	0	0	0	50	7	2865496	1	1
TRIM6	NaN	NaN	NaN	173665	48974	0	0	0	0	50	12	5283082	1	1
TRIM6-TRIM34	128694	895	9	284679	75435	0	0	0	0	50	3	2825922	1	1
TRIM60	169984	637	5	158625	41595	0	0	0	0	50	5	2623916	1	1
TRIM61	170469	732	22	71910	18048	0	0	0	0	6	0	296570	1	1
TRIM63	748547	221	31	124127	30127	0	0	0	0	50	2	2305538	1	1
TRIM64	NaN	NaN	NaN	153925	39245	0	0	0	0	50	12	5273353	1	1
TRIM66	NaN	NaN	NaN	410780	114727	0	0	0	0	50	12	5348835	1	1
TRIM67	381758	603	8	257513	79477	0	0	0	0	50	3	2737421	1	1
TRIM68	212267	935	-3	164265	44697	0	0	0	0	50	6	2817697	1	1
TRIM69	673122	428	36	171644	43945	0	0	0	0	50	3	2645536	1	1
TRIM7	1034999	415	35	180057	57105	0	0	0	0	50	5	1965963	1	1
TRIM71	507311	469	24	279086	90475	0	0	1	0	41	4	1843434	1	1
TRIM72	1203752	478	17	155147	50431	0	0	1	0	50	4	2131873	1	1
TRIM73	NaN	NaN	NaN	84271	24158	0	0	0	0	50	12	5258266	1	1
TRIM74	826724	337	62	84271	24158	0	0	0	0	50	5	2287819	1	1
TRIM77	NaN	NaN	NaN	154630	38681	0	0	0	0	50	12	5272789	1	1
TRIM8	878626	180	27	183441	52875	0	0	0	0	50	6	2684828	1	1
TRIML2	32696	595	-20	133386	34686	0	0	1	0	50	5	2391736	1	1
TRIP12	321955	722	21	680043	185556	0	0	1	0	50	7	3773254	1	1
TRIP13	812469	491	34	149836	40373	0	0	0	0	50	7	2724308	1	1
TRIP6	1339207	433	48	156275	50008	0	0	0	0	50	3	3162348	1	1
TRIT1	996021	270	31	160599	43287	0	0	0	0	50	5	2785267	1	1
TRMT1	1948449	221	41	221699	66787	0	0	0	0	50	6	2831468	1	1
TRMT11	142337	297	11	162479	40561	0	0	1	0	50	5	2559855	1	1
TRMT112	1613996	257	65	42770	12502	0	0	0	0	50	7	2815300	1	1
TRMT2B	418391	NaN	37	171832	48551	0	0	0	0	50	9	2930074	1	1
TRMT5	216411	578	-1	172020	46248	0	0	0	0	50	3	2429242	1	1
TRMT6	301031	346	13	171315	44979	0	0	0	0	50	4	2942529	1	1
TRMT61A	900930	225	38	93436	30926	0	0	0	0	50	7	2902626	1	1
TRMT61B	481869	238	32	160740	45120	0	0	0	0	50	3	2428960	1	1
TRMU	493681	260	39	145700	38446	0	0	0	0	50	6	2632470	1	1
TRNAU1AP	831495	183	26	101661	24957	0	0	0	0	50	6	2438360	1	1
TRNP1	NaN	NaN	NaN	68761	27965	0	0	0	0	50	12	5262073	1	1
TRO	244459	NaN	-8	484006	148802	0	0	0	0	50	7	3604712	1	1
TROAP	2137968	175	37	264422	87091	0	0	0	0	50	2	3066280	1	1
TROVE2	288840	433	-13	191337	49491	0	0	0	0	50	4	2382665	1	1
TRPA1	19123	936	29	391933	96491	0	0	0	0	50	8	2769052	1	1
TRPC3	324047	634	-3	312080	84694	0	0	1	0	50	4	2528835	1	1
TRPC4	72221	573	-19	332243	89206	0	0	0	0	50	5	2814689	1	1
TRPC4AP	1128095	236	45	273211	74777	0	0	0	0	50	9	3568569	1	1
TRPC5	113544	NaN	10	328624	89018	0	0	0	0	50	11	3174474	1	1
TRPC6	70247	847	-24	318284	82720	0	0	0	0	50	10	2672138	1	1
TRPC7	283872	588	23	292058	79195	0	0	0	0	50	5	3311338	1	1
TRPM3	135903	707	-9	594033	159048	0	0	0	0	29	5	2156830	1	1
TRPM5	833749	589	47	388502	117970	0	0	0	0	50	6	3087618	1	1
TRPM8	297512	527	14	381170	100345	0	0	0	0	50	1	2547024	1	1
TRPS1	55597	711	-10	432353	118252	0	0	0	0	50	7	4263276	1	1
TRPT1	1602391	278	57	86809	26273	0	0	0	0	50	8	2754529	1	1
TRPV3	441141	442	-2	270250	73931	0	0	0	0	50	3	2519670	1	1
TRPV4	825887	423	41	291306	86010	0	0	0	0	50	9	2493773	1	1
TRPV5	294033	676	2	245293	71675	0	0	0	0	50	2	2297642	1	1
TRPV6	284406	645	18	244964	70030	0	0	0	0	50	4	3190125	1	1
TRUB1	188808	343	9	117171	35109	0	0	0	0	50	2	2775632	1	1
TRUB2	1813435	201	46	110967	33699	0	0	0	0	50	6	2752743	1	1
TRYX3	207881	645	-7	83284	22184	0	0	0	0	50	6	3624875	1	1
TSC22D3	189575	NaN	51	80464	23171	0	0	0	0	50	8	2873956	1	1
TSC22D4	1479297	186	60	124550	44650	0	0	0	0	50	4	2339707	1	1
TSEN15	372562	761	8	61335	16215	0	0	0	0	50	2	3278438	1	1
TSEN2	352597	317	36	165675	42864	0	0	0	0	50	6	2666592	1	1
TSEN34	735613	439	-53	100862	32947	0	0	0	0	27	3	1294004	1	1
TSEN54	1907659	195	31	176720	52123	0	0	0	0	50	3	2882087	1	1
TSFM	1160849	344	39	124268	37318	0	0	1	0	50	8	2663631	1	1
TSG101	623656	341	20	133997	36472	0	0	0	0	50	4	3265560	1	1
TSGA13	278944	433	9	96068	24064	0	0	0	0	50	0	2647557	1	1
TSGA14	419615	298	27	129250	34874	0	0	0	0	50	9	2846085	1	1
TSHZ2	102643	626	-18	344745	94188	0	0	0	0	50	3	3396173	1	1
TSKS	1699718	192	47	196695	60348	0	0	0	0	50	12	2597502	1	1
TSKU	287129	214	42	109698	40608	0	0	1	0	50	5	2402828	1	1
TSLP	205349	738	6	54943	14429	0	0	0	0	50	5	2795325	1	1
TSN	227057	517	22	77832	21855	0	0	1	0	4	2	253471	1	1
TSNAX	291493	439	14	101238	24675	0	0	0	0	50	2	2767219	1	1
TSPAN10	3745109	205	30	111719	40279	0	0	0	0	50	1	2361938	1	1
TSPAN11	315469	555	-5	86480	24910	0	0	0	0	50	4	2164632	1	1
TSPAN12	106040	717	3	105985	27401	0	0	0	0	50	6	2794103	1	1
TSPAN13	360860	385	-12	69278	20257	0	0	0	0	50	4	2802798	1	1
TSPAN14	308181	588	-12	94188	24957	0	0	0	0	50	5	1996278	1	1
TSPAN15	660613	400	40	100486	28247	0	0	0	0	50	2	3508691	1	1
TSPAN16	1385739	197	31	82579	24863	0	0	0	0	50	6	2934915	1	1
TSPAN18	174144	622	15	84459	24816	0	0	0	0	50	6	2360387	1	1
TSPAN19	22140	974	-27	88830	21009	0	0	0	0	50	13	3106277	1	1
TSPAN2	595238	555	4	76798	21338	0	0	0	0	50	5	3729215	1	1
TSPAN3	319089	441	40	86668	24158	0	0	0	0	50	1	2884343	1	1
TSPAN31	1160849	344	39	72145	19928	0	0	0	0	50	8	2663631	1	1
TSPAN32	990037	630	25	108194	32665	0	0	0	0	50	6	2849845	1	1
TSPAN4	1799017	232	51	81169	23876	0	0	0	0	50	3	2477229	1	1
TSPAN5	217859	797	12	94000	23735	0	0	0	0	50	3	2647181	1	1
TSPAN6	182582	NaN	-2	85587	22560	0	0	0	0	50	2	2466325	1	1
TSPAN7	99411	NaN	23	85728	24252	0	0	0	0	50	4	2311272	1	1
TSPAN8	233516	489	-31	82908	21714	0	0	0	0	50	7	2933411	1	1
TSPAN9	523539	476	24	83378	22090	0	0	0	0	50	6	2187615	1	1
TSPO	624112	241	48	71957	12925	0	0	0	0	50	2	2975476	1	1
TSPO2	145501	611	37	55460	18565	0	0	0	0	50	5	2669600	1	1
TSPY1	NaN	NaN	NaN	105092	28717	0	0	0	0	50	12	5262825	1	1
TSPY2	0	0	0	105045	28764	0	0	0	0	50	5	2795372	1	1
TSPY3	NaN	NaN	NaN	317015	85822	0	0	0	0	50	12	5319930	1	1
TSPY4	NaN	NaN	NaN	328718	89770	0	0	0	0	50	12	5323878	1	1
TSPYL1	260958	593	22	142645	42629	0	0	0	0	50	4	3170009	1	1
TSPYL2	884583	NaN	77	237068	59878	0	0	0	0	50	5	2988777	1	1
TSPYL4	260690	640	16	135078	40749	0	0	0	0	50	4	3705151	1	1
TSR1	780080	271	29	276172	72521	0	0	0	0	50	3	3020549	1	1
TSR2	296262	NaN	5	66082	17672	0	0	0	0	50	5	2270288	1	1
TSSC1	255965	619	-1	133856	34780	0	0	0	0	50	5	2590593	1	1
TSSC4	833749	589	47	104810	35344	0	0	0	0	50	6	3087618	1	1
TSSK1B	267968	620	13	120931	34733	0	0	0	0	50	6	3768883	1	1
TSSK2	487560	277	18	117829	34028	0	0	1	0	38	3	1810346	1	1
TSSK3	1529661	216	41	89394	25239	0	0	0	0	50	13	3099791	1	1
TSSK4	974559	220	41	113646	31725	0	0	0	0	50	5	3243235	1	1
TSSK6	868278	284	7	86950	28952	0	0	0	0	50	3	2529070	1	1
TST	699535	379	44	96585	30597	0	0	0	0	50	4	3511370	1	1
TSTA3	2183482	235	37	112048	29798	0	0	0	0	50	8	2592520	1	1
TSTD1	NaN	NaN	NaN	42864	12690	0	0	0	0	50	12	5246798	1	1
TTBK2	611976	453	31	415386	119145	0	0	0	0	50	6	2977215	1	1
TTC1	199079	458	31	104293	23594	0	0	0	0	50	7	3405338	1	1
TTC12	107070	600	13	246327	64437	0	0	0	0	50	10	2980317	1	1
TTC13	407409	595	14	297698	79195	0	0	0	0	50	2	2910052	1	1
TTC14	182757	1031	2	268746	67539	0	0	0	0	50	7	2582133	1	1
TTC15	255812	502	9	245246	72286	0	0	0	0	50	2	2844863	1	1
TTC17	355422	919	-7	393014	103306	0	0	0	0	50	5	2565025	1	1
TTC19	954548	370	-32	170281	47423	0	0	0	0	50	10	3013264	1	1
TTC21A	213514	500	30	455900	119098	0	0	0	0	38	2	2335336	1	1
TTC21B	100856	599	-2	458062	114821	0	0	0	0	50	3	2952587	1	1
TTC23	273585	361	-7	153314	41830	0	0	1	0	50	7	2768770	1	1
TTC23L	245995	558	-4	126195	32571	0	0	0	0	50	5	2399068	1	1
TTC24	2049505	180	37	193687	58562	0	0	0	0	50	4	2518448	1	1
TTC25	1969457	191	28	209855	53674	0	0	0	0	50	2	2742497	1	1
TTC26	562181	345	38	198528	45825	0	0	0	0	50	5	2737703	1	1
TTC27	358024	636	17	291823	75905	0	0	0	0	50	4	2975993	1	1
TTC29	34493	970	-9	166756	40796	0	0	0	0	50	4	3247324	1	1
TTC30A	380902	434	27	219725	61993	0	0	0	0	50	7	3019233	1	1
TTC31	1019591	315	50	174746	52546	0	0	0	0	50	7	2882839	1	1
TTC32	479338	390	9	52640	12784	0	0	0	0	50	4	3493322	1	1
TTC33	211936	496	-11	89864	23500	0	0	0	0	50	7	2707153	1	1
TTC35	188664	962	21	107771	24205	0	0	0	0	50	1	2693805	1	1
TTC36	1348757	167	48	61523	19975	0	0	0	0	50	7	2988683	1	1
TTC37	314679	431	26	544354	140060	0	0	1	0	50	7	3007765	1	1
TTC38	519654	205	31	161727	44697	0	0	0	0	50	5	2539927	1	1
TTC39A	526044	281	10	209573	52969	0	0	0	0	50	7	3503521	1	1
TTC39B	237773	710	-17	240076	62792	0	0	0	0	0	0	62792	1	1
TTC39C	292559	189	54	201771	52593	0	0	0	0	50	8	2765292	1	1
TTC4	615595	343	19	135595	33887	0	0	0	0	50	5	2975147	1	1
TTC5	371637	528	-29	149883	42018	0	0	0	0	50	4	2668002	1	1
TTC7A	785914	242	38	292058	82015	0	0	0	0	50	2	2704333	1	1
TTC7B	367726	570	20	284115	83613	0	0	0	0	50	3	3530687	1	1
TTC8	162049	703	-6	180245	46201	0	0	0	0	50	5	2935667	1	1
TTC9	244305	523	41	73085	22372	0	0	0	0	50	2	2542700	1	1
TTC9B	1005838	400	30	77033	26038	0	0	0	0	50	6	2378905	1	1
TTF1	1431869	429	34	309871	79007	0	0	0	0	50	3	2424636	1	1
TTF2	331822	566	12	395317	109322	0	0	0	0	50	2	2646476	1	1
TTK	150632	841	-2	303103	72239	0	0	0	0	50	4	2497580	1	1
TTL	536287	433	32	128968	34310	0	0	0	0	50	3	2763882	1	1
TTLL1	627533	202	46	146405	38023	0	0	0	0	50	5	2846743	1	1
TTLL10	2356409	196	27	228984	68103	0	0	0	0	50	3	3531392	1	1
TTLL11	285948	541	24	271143	82908	0	0	0	0	50	6	3203896	1	1
TTLL12	624112	241	48	219443	61006	0	0	0	0	50	2	2975476	1	1
TTLL13	956589	139	45	157732	41924	0	0	0	0	50	4	3355612	1	1
TTLL2	254009	704	1	197447	54802	0	0	0	0	50	8	3308612	1	1
TTLL3	953772	264	43	258735	75012	0	0	0	0	50	8	3587463	1	1
TTLL6	727820	415	24	314994	82203	0	0	0	0	50	4	3909977	1	1
TTLL7	157542	957	-14	308602	77738	0	0	0	0	50	1	2498708	1	1
TTN	172693	713	23	12241338	3472689	0	0	0	0	0	0	3472689	1	1
TTPA	137738	789	-12	93671	26884	0	0	0	0	50	5	2997237	1	1
TTR	294098	541	20	49021	15275	0	0	0	0	50	5	2931437	1	1
TTYH1	807048	535	-7	158907	50196	0	0	0	0	6	2	360866	1	1
TTYH2	321651	535	3	180715	53204	0	0	0	0	50	4	3222884	1	1
TTYH3	769920	259	35	175498	53486	0	0	0	0	38	5	2315643	1	1
TUB	189808	555	12	195614	54520	0	0	0	0	50	6	2849610	1	1
TUBA1A	2141275	214	56	149742	43428	0	0	0	0	50	11	3091096	1	1
TUBA1B	2141275	214	56	149601	43287	0	0	0	0	50	11	3091096	1	1
TUBA1C	2154742	171	49	149319	43146	0	0	0	0	50	3	2640883	1	1
TUBA3C	193250	922	-15	149507	44086	0	0	0	0	50	3	2428443	1	1
TUBA3E	349797	593	22	149695	43898	0	0	0	0	50	4	2920204	1	1
TUBA8	519135	179	19	149789	43099	0	0	0	0	50	1	2487804	1	1
TUBAL3	711034	519	-1	147909	43146	0	0	0	0	50	6	3171654	1	1
TUBB	2115149	171	41	148567	41360	0	0	0	0	50	7	3053261	1	1
TUBB2A	444075	435	41	149319	41313	0	0	0	0	50	2	3398288	1	1
TUBB2B	451139	453	37	149225	41125	0	0	0	0	50	2	2287020	1	1
TUBB2C	1724821	399	43	149178	41736	0	0	0	0	50	3	2196404	1	1
TUBB3	1131847	221	40	150964	41783	0	0	0	0	50	4	2147477	1	1
TUBB4Q	59973	1059	-12	144384	40890	0	0	0	0	50	4	3358009	1	1
TUBB6	492344	214	26	149225	41830	0	0	0	0	50	4	3348750	1	1
TUBB8	9202	NaN	NaN	148567	41360	0	0	1	0	0	1	41360	1	1
TUBD1	957047	216	26	157967	38587	0	0	0	0	50	6	2679000	1	1
TUBE1	152199	296	5	165440	42394	0	0	0	0	50	3	2281850	1	1
TUBG1	1884163	177	38	154019	42817	0	0	0	0	50	4	3145663	1	1
TUBG2	1740597	177	36	153925	42911	0	0	0	0	50	3	2897926	1	1
TUBGCP5	347364	564	-32	362323	90005	0	0	0	0	50	3	2607090	1	1
TUBGCP6	944000	242	49	600190	183488	0	0	1	0	36	4	2433049	1	1
TUFM	1146511	221	56	150964	47000	0	0	0	0	50	8	3621256	1	1
TULP1	683460	280	36	184851	53016	0	0	0	0	50	11	3177529	1	1
TULP3	494496	336	35	174088	47282	0	0	0	0	50	12	2797863	1	1
TUSC1	NaN	NaN	NaN	66270	23829	0	0	0	0	50	12	5257937	1	1
TUSC2	843769	206	51	36425	11656	0	0	0	0	50	6	2702876	1	1
TUSC3	50254	1013	-41	122717	33088	0	0	0	0	50	9	3156802	1	1
TUSC5	1447271	228	21	57716	18706	0	0	0	0	50	3	2655312	1	1
TWF1	132402	425	-5	132446	35203	0	0	0	0	50	6	2879784	1	1
TWF2	1114737	181	52	119286	33276	0	0	0	0	50	10	2992772	1	1
TWIST1	103347	812	-15	65753	20680	0	0	0	0	50	1	3089263	1	1
TWISTNB	168714	941	-11	114633	30738	0	0	0	0	50	0	2666028	1	1
TWSG1	499362	387	43	78114	18894	0	0	0	0	50	2	2698881	1	1
TXK	219787	358	39	186402	45120	0	0	0	0	50	3	2463129	1	1
TXLNG	289514	NaN	39	183065	46060	0	0	0	0	50	3	2875272	1	1
TXN	207910	302	8	38587	8789	0	0	0	0	50	1	2676885	1	1
TXN2	1199592	195	21	55413	16638	0	0	0	0	50	2	2787241	1	1
TXNDC12	665927	315	21	61523	15040	0	0	0	0	50	5	3479222	1	1
TXNDC15	727517	696	49	120038	34921	0	0	0	0	50	3	2880677	1	1
TXNDC16	396835	518	14	286042	74072	0	0	0	0	50	5	2804772	1	1
TXNDC17	663953	424	9	43381	10763	0	0	0	0	50	6	2416599	1	1
TXNDC3	103411	646	13	209338	48833	0	0	0	0	50	10	2383887	1	1
TXNDC5	748889	288	10	146029	42488	0	0	0	0	50	1	3631455	1	1
TXNDC6	199119	358	18	93295	23453	0	0	0	0	50	1	2397940	1	1
TXNDC8	210246	302	7	43052	9400	0	0	0	0	50	1	2549844	1	1
TXNDC9	386109	630	24	78866	19411	0	0	0	0	50	8	3076009	1	1
TXNL1	82448	867	15	101661	24957	0	0	0	0	50	4	2435352	1	1
TXNL4A	399915	506	36	49867	11750	0	0	0	0	50	0	2415283	1	1
TXNL4B	414449	479	9	52076	13066	0	0	0	0	50	5	2658508	1	1
TXNRD2	648548	197	18	178600	53909	0	0	1	0	50	3	2778405	1	1
TXNRD3	NaN	NaN	NaN	218926	61946	0	0	0	0	50	12	5296054	1	1
TXNRD3IT1	283619	508	43	44650	13160	0	0	0	0	50	1	2433331	1	1
TYMS	416109	486	19	119568	31302	0	0	0	0	50	5	2898866	1	1
TYR	28803	973	-28	179634	47094	0	0	0	0	50	12	3094621	1	1
TYROBP	1060028	321	47	38634	12126	0	0	0	0	50	3	2547729	1	1
TYSND1	471839	217	32	178647	62886	0	0	0	0	50	7	2576869	1	1
TYW1	423966	491	32	256197	62322	0	0	0	0	50	3	2198002	1	1
TYW3	104029	1055	-14	91462	21902	0	0	0	0	50	5	3530029	1	1
U2AF2	1077402	254	-10	161821	45731	0	0	2	0	50	8	2249796	1	1
UACA	247817	364	19	497025	118299	0	0	0	0	50	1	3041464	1	1
UAP1	320314	193	10	174135	44979	0	0	0	0	50	2	2602672	1	1
UAP1L1	1951939	202	40	166709	52969	0	0	0	0	50	6	2824277	1	1
UBA1	819569	NaN	38	358704	103071	0	0	0	0	50	2	2188461	1	1
UBA2	707545	355	5	223062	57387	0	0	0	0	50	1	3091378	1	1
UBA3	264082	443	20	163748	42394	0	0	0	0	50	6	3045976	1	1
UBA5	210898	768	21	141141	36378	0	0	0	0	50	4	2977873	1	1
UBA52	1394856	259	48	44932	11891	0	0	0	0	36	7	2208013	1	1
UBA6	154681	604	33	370313	93436	0	0	0	0	50	7	2868645	1	1
UBA7	1306720	191	39	338776	102977	0	0	0	0	50	3	2875225	1	1
UBAC1	753354	352	37	138838	37976	0	0	0	0	50	7	2921802	1	1
UBAP2L	1841112	185	32	372193	110027	0	0	1	0	50	6	3107922	1	1
UBB	881521	169	4	75106	22748	0	0	1	0	5	2	184334	1	1
UBC	1090586	206	33	224237	66787	0	0	0	0	50	4	2358742	1	1
UBD	403531	798	18	55131	15651	0	0	0	0	50	0	2285046	1	1
UBE2A	663615	NaN	48	53956	13583	0	0	0	0	50	3	2449781	1	1
UBE2B	929843	170	46	54285	13254	0	0	1	0	7	1	213568	1	1
UBE2C	742720	180	48	78866	21667	0	0	0	0	50	1	2033737	1	1
UBE2CBP	164732	607	-6	134279	35767	0	0	0	0	50	7	3471279	1	1
UBE2D1	153069	326	-12	53110	12878	0	0	0	0	50	2	3144300	1	1
UBE2D2	641116	244	39	52687	13301	0	0	0	0	50	8	3441622	1	1
UBE2D3	380953	471	41	63168	15228	0	0	0	0	50	2	3032910	1	1
UBE2D4	872910	239	44	53016	13254	0	0	0	0	50	4	2987367	1	1
UBE2E2	385056	530	2	70030	18236	0	0	0	0	50	5	3123996	1	1
UBE2E3	114904	888	11	71769	19035	0	0	0	0	50	6	2754341	1	1
UBE2F	507348	433	27	67116	16638	0	0	0	0	50	6	3005791	1	1
UBE2G1	1040590	292	26	59878	15275	0	0	0	0	50	4	2986709	1	1
UBE2H	456399	226	34	65659	15557	0	0	0	0	50	4	2717822	1	1
UBE2I	1150864	215	36	56494	14147	0	0	0	0	50	5	2524182	1	1
UBE2J1	408992	574	51	109040	29845	0	0	0	0	50	4	1571680	1	1
UBE2J2	2050211	196	28	94658	25756	0	0	0	0	50	2	2828178	1	1
UBE2K	621887	145	45	69842	18565	0	0	0	0	50	4	2689857	1	1
UBE2L6	923607	249	32	52593	14523	0	0	0	0	50	6	2391877	1	1
UBE2M	2673870	276	11	64249	16403	0	0	0	0	50	4	3197175	1	1
UBE2N	380369	364	15	52170	14241	0	0	0	0	50	7	3571906	1	1
UBE2NL	5046	NaN	-19	50948	14476	0	0	0	0	50	2	2805806	1	1
UBE2QL1	NaN	NaN	NaN	53815	15275	0	0	0	0	50	12	5249383	1	1
UBE2R2	783515	187	33	82673	20680	0	0	0	0	50	5	2628099	1	1
UBE2S	1048909	399	24	72192	23829	0	0	0	0	50	6	2755187	1	1
UBE2T	813304	325	32	69278	17860	0	0	0	0	50	5	2823337	1	1
UBE2U	175464	384	0	81968	18565	0	0	0	0	50	8	3263586	1	1
UBE2V1	571130	136	58	63074	15181	0	0	0	0	50	4	2355687	1	1
UBE2V2	890573	464	31	50760	12972	0	0	0	0	50	6	2909864	1	1
UBE2W	257905	407	34	58750	13865	0	0	0	0	50	3	2552993	1	1
UBE2Z	775532	169	29	119051	34780	0	0	0	0	50	3	2997472	1	1
UBE3A	241743	1263	-34	303479	76657	0	0	0	0	50	6	3543283	1	1
UBE3B	430972	428	37	365284	101567	0	0	0	0	50	2	2912825	1	1
UBE3C	389401	334	9	370783	100157	0	0	0	0	50	1	3188715	1	1
UBE4B	749198	240	25	443445	122952	0	0	0	0	1	0	147815	1	1
UBIAD1	582356	524	31	107865	36096	0	0	0	0	50	9	3276558	1	1
UBL3	322680	335	21	41830	10340	0	0	0	0	50	5	2897268	1	1
UBL4A	2163759	NaN	42	52499	16309	0	0	0	0	50	5	2918089	1	1
UBL4B	571576	400	29	57293	17014	0	0	0	0	50	4	2593742	1	1
UBL5	1069900	579	-26	27166	6392	0	0	0	0	50	3	2706730	1	1
UBL7	640438	204	54	128357	38446	0	0	0	0	50	6	3025061	1	1
UBLCP1	126518	284	33	113364	27213	0	0	0	0	50	6	2542371	1	1
UBN1	704578	195	26	377504	112189	0	0	0	0	50	3	2921473	1	1
UBN2	519766	345	29	444197	135595	0	0	0	0	50	3	2615503	1	1
UBOX5	872596	192	54	177237	54285	0	0	0	0	50	5	2555061	1	1
UBP1	483698	352	9	189598	48269	0	0	0	0	50	4	3612091	1	1
UBQLN1	481151	422	-3	200596	54614	0	0	0	0	50	6	2726940	1	1
UBQLN2	126215	NaN	7	202053	62322	0	0	0	0	50	5	3280412	1	1
UBQLN3	99343	946	-2	210748	67304	0	0	0	0	50	3	2858681	1	1
UBQLN4	2005405	213	39	200220	60348	0	0	0	0	50	6	2873909	1	1
UBQLNL	99343	946	-2	157027	44321	0	0	0	0	50	3	2858681	1	1
UBR3	340876	631	32	652877	167602	0	0	0	0	50	7	2865825	1	1
UBR7	325787	222	35	152468	33370	0	0	0	0	50	3	2362784	1	1
UBTD1	560569	169	41	75200	22372	0	0	0	0	50	2	2686708	1	1
UBTD2	391482	182	42	79336	21197	0	0	0	0	50	4	2317241	1	1
UBTF	930750	175	41	271190	63685	0	0	0	0	50	2	2877199	1	1
UBTFL1	NaN	NaN	NaN	135078	31443	0	0	0	0	50	12	5265551	1	1
UBXN1	2425755	248	51	105515	30832	0	0	0	0	50	9	2641447	1	1
UBXN10	649343	508	30	91227	28200	0	0	0	0	50	10	3185425	1	1
UBXN11	1021101	217	22	177143	51418	0	0	0	0	50	5	2449640	1	1
UBXN2A	240935	226	33	91274	22090	0	0	0	0	50	7	2391031	1	1
UBXN2B	197666	638	26	113129	31255	0	0	0	0	50	8	2529399	1	1
UBXN4	511712	403	25	175968	46107	0	0	0	0	50	6	3074693	1	1
UBXN6	2078211	278	37	149460	43428	0	0	0	0	50	9	3117839	1	1
UBXN7	1165640	231	37	169529	43663	0	0	0	0	50	5	2195699	1	1
UBXN8	365415	346	28	93107	25615	0	0	0	0	50	7	2881147	1	1
UCHL1	224086	190	39	78725	20821	0	0	0	0	50	3	2273860	1	1
UCHL3	197113	362	37	82250	20257	0	0	0	0	50	5	2713733	1	1
UCHL5	288979	433	-18	118581	26649	0	0	0	0	50	3	2538470	1	1
UCK1	609539	272	36	97807	23453	0	0	0	0	50	3	2888667	1	1
UCK2	321876	403	1	90240	23970	0	0	0	0	50	4	2889043	1	1
UCKL1	1157316	206	36	186214	54191	0	0	0	0	50	6	2457395	1	1
UCMA	246179	354	35	49726	11609	0	0	0	0	50	4	2494666	1	1
UCN	1245306	182	52	38822	14899	0	0	0	0	50	8	2988918	1	1
UCN2	1433482	183	41	35485	12878	0	0	0	0	50	10	3977751	1	1
UCP1	125708	752	7	102225	30879	0	0	0	0	50	4	3163617	1	1
UCP2	533576	196	41	102319	32195	0	0	0	0	50	2	2122943	1	1
UCP3	523442	225	51	104669	31396	0	0	0	0	50	8	2831750	1	1
UEVLD	630607	341	24	163278	42864	0	0	0	0	50	4	3081414	1	1
UFC1	728669	234	37	58703	15181	0	0	0	0	50	4	2974254	1	1
UFD1L	650407	300	16	109275	27213	0	0	0	0	50	1	2688024	1	1
UFM1	126181	926	-9	30691	8507	0	0	0	0	50	2	3129824	1	1
UFSP2	173409	422	20	162197	42817	0	0	0	0	50	4	2534898	1	1
UGCG	598588	172	14	136394	35203	0	0	0	0	50	4	2531937	1	1
UGDH	658220	165	48	169717	45872	0	0	0	0	50	3	2012352	1	1
UGGT1	449913	419	24	542427	138321	0	0	0	0	24	1	1302088	1	1
UGGT2	175188	834	34	531993	131130	0	0	0	0	50	8	2995921	1	1
UGP2	312741	380	10	173101	47282	0	0	0	0	50	0	3093587	1	1
UGT1A1	NaN	NaN	NaN	176955	51465	0	0	0	0	50	12	5285573	1	1
UGT1A10	NaN	NaN	NaN	177848	49303	0	0	0	0	50	12	5283411	1	1
UGT1A3	NaN	NaN	NaN	177613	50948	0	0	0	0	50	12	5285056	1	1
UGT1A4	NaN	NaN	NaN	177002	51841	0	0	0	0	50	12	5285949	1	1
UGT1A5	NaN	NaN	NaN	176767	51794	0	0	0	0	50	12	5285902	1	1
UGT1A7	NaN	NaN	NaN	177002	49867	0	0	0	0	50	12	5283975	1	1
UGT1A8	320853	284	24	177284	49867	0	0	0	0	50	2	3534494	1	1
UGT2A1	19584	1065	-8	178835	47611	0	0	0	0	50	6	3056175	1	1
UGT2A2	19584	1065	-8	178694	47893	0	0	0	0	50	6	3056175	1	1
UGT2A3	NaN	NaN	NaN	178835	47611	0	0	0	0	50	12	5281719	1	1
UGT2B10	99797	764	14	356589	93483	0	0	1	0	50	4	2738079	1	1
UGT2B11	18988	929	1	180480	46812	0	0	0	0	50	3	3303677	1	1
UGT2B15	106841	NaN	-2	363028	92684	0	0	0	0	50	3	3561895	1	1
UGT2B17	107080	748	-5	181937	46060	0	0	0	0	50	6	3473770	1	1
UGT2B28	21304	997	-3	180574	46718	0	0	0	0	50	5	2486347	1	1
UGT2B4	18715	1044	-22	179305	47564	0	0	0	0	50	9	3399839	1	1
UGT2B7	21319	782	12	180715	46577	0	0	0	0	50	6	2804725	1	1
UGT3A1	155890	614	-4	184428	51888	0	0	0	0	50	3	3007765	1	1
UGT3A2	173490	614	-9	176955	48081	0	0	0	0	50	6	3364025	1	1
UGT8	32108	966	2	181138	50948	0	0	0	0	50	2	3066844	1	1
UHMK1	334603	248	3	147909	40749	0	0	0	0	50	5	2994746	1	1
UHRF2	251045	431	23	274057	74072	0	0	0	0	50	3	2479720	1	1
UIMC1	1162907	218	47	248301	64155	0	0	0	0	50	10	3164463	1	1
ULBP1	423805	245	34	84130	22043	0	0	0	0	50	3	2645113	1	1
ULK1	374096	180	23	350620	109181	0	0	1	0	50	4	3532567	1	1
ULK2	553377	220	-11	354803	99076	0	0	0	0	50	6	2893320	1	1
ULK3	764533	195	46	161821	46718	0	0	0	0	50	2	2842184	1	1
UMODL1	220293	430	68	480058	143867	0	0	0	0	41	3	2240349	1	1
UMPS	307759	254	36	158766	47517	0	0	0	0	50	1	2189166	1	1
UNC119	1517567	225	24	86950	24722	0	0	0	0	50	3	2324056	1	1
UNC13B	1081701	432	37	550229	144619	0	0	1	0	50	6	2839270	1	1
UNC13C	17740	1075	-30	760507	193358	0	0	0	0	6	1	520243	1	1
UNC45A	833957	291	42	315558	94893	0	0	1	0	50	5	2866436	1	1
UNC45B	634684	498	20	313349	91603	0	0	0	0	50	3	2615080	1	1
UNC50	260302	696	39	88454	24346	0	0	0	0	50	5	2819812	1	1
UNC5A	1056724	222	44	279838	84647	0	0	1	0	50	7	2866718	1	1
UNC5B	608276	559	34	314665	94517	0	0	1	0	50	11	3323652	1	1
UNC5C	25813	910	-12	312973	89723	0	0	1	0	50	4	3902880	1	1
UNC5CL	134733	565	32	172396	51653	0	0	0	0	50	7	3025672	1	1
UNC93A	254009	704	1	151481	46201	0	0	0	0	50	8	3308612	1	1
UNC93B1	1357582	356	31	198105	60630	0	0	0	0	50	5	2728632	1	1
UNCX	748119	384	40	166474	59549	0	0	0	0	50	10	3459482	1	1
UNK	1806586	178	31	297510	86715	0	0	0	0	50	7	2654043	1	1
UNKL	1211641	215	40	169247	51700	0	0	1	0	50	6	2814501	1	1
UPB1	546252	171	51	131976	35955	0	0	1	0	50	6	2435446	1	1
UPF0639	NaN	NaN	NaN	176720	44791	0	0	0	0	50	12	5278899	1	1
UPF1	1302747	189	27	378538	107771	0	0	0	0	20	4	1477962	1	1
UPF2	353958	125	28	443351	106972	0	0	1	0	50	6	2984265	1	1
UPF3A	612511	283	46	163654	43475	0	0	0	0	50	6	2864133	1	1
UPF3B	762240	NaN	61	171738	38916	0	0	0	0	50	10	2614328	1	1
UPK1A	1162794	390	27	87749	25192	0	0	0	0	50	5	2723039	1	1
UPK1B	222933	588	0	91415	22936	0	0	0	0	50	5	2704239	1	1
UPK2	1457410	180	55	59737	21056	0	0	0	0	50	4	2472388	1	1
UPK3A	439942	277	32	94799	30127	0	0	0	0	50	4	2785502	1	1
UPK3B	882992	220	56	122717	26602	0	0	0	0	50	6	2397094	1	1
UPK3BL	NaN	NaN	NaN	86903	27871	0	0	0	0	50	12	5261979	1	1
UPP1	108417	409	26	105750	29751	0	0	0	0	50	3	2799790	1	1
UPP2	115042	838	-4	128545	34874	0	0	0	0	50	6	2527378	1	1
UPRT	145779	NaN	-5	105186	29328	0	0	0	0	50	5	2499131	1	1
UQCC	1308738	170	50	104951	27025	0	0	0	0	50	5	2645113	1	1
UQCR10	848649	195	37	26555	7144	0	0	0	0	50	6	2528271	1	1
UQCR11	2259505	213	33	19599	5922	0	0	0	0	6	2	249570	1	1
UQCRB	217849	671	12	40326	8742	0	0	0	0	44	2	2368471	1	1
UQCRC1	1386275	212	37	163043	47470	0	0	0	0	50	9	3585254	1	1
UQCRC2	646330	424	43	155335	44039	0	0	0	0	50	6	3683108	1	1
UQCRH	690472	205	31	33276	7614	0	0	0	0	50	3	2325889	1	1
UQCRHL	821457	174	37	31490	7708	0	0	0	0	50	5	2142166	1	1
UQCRQ	686574	200	66	28623	7614	0	0	0	0	50	3	2117491	1	1
URB1	NaN	NaN	NaN	759285	223485	0	0	0	0	11	0	897324	1	1
URB2	299238	340	15	499375	150776	0	0	0	0	6	1	573494	1	1
URGCP	872910	239	44	306910	90428	0	0	0	0	50	4	2987367	1	1
URM1	1928973	188	64	57152	17014	0	0	0	0	50	8	3137297	1	1
UROC1	289633	508	52	251450	71863	0	0	0	0	50	8	3079158	1	1
UROD	939872	310	20	123657	37083	0	0	0	0	50	4	2611367	1	1
USE1	865138	212	38	88924	25568	0	0	0	0	50	5	2490577	1	1
USF1	689033	250	23	107207	29986	0	0	0	0	50	3	2517743	1	1
USF2	767246	472	7	117829	34028	0	0	1	0	50	6	2162564	1	1
USH1G	1045089	223	25	149272	47282	0	0	0	0	50	4	2626125	1	1
USH2A	82180	967	-25	1754040	488001	0	0	0	0	1	0	522123	1	1
USHBP1	865138	212	38	231381	73179	0	0	0	0	50	5	2490577	1	1
USMG5	545643	147	45	21197	5452	0	0	0	0	50	3	2455750	1	1
USO1	482408	363	51	317579	80323	0	0	0	0	50	6	2636512	1	1
USP1	239359	394	5	269545	67445	0	0	0	0	50	2	2369881	1	1
USP10	494151	258	31	267618	77691	0	0	1	0	50	4	2544909	1	1
USP12	283040	221	52	129955	31490	0	0	0	0	50	9	2693711	1	1
USP14	527535	689	-11	175874	41971	0	0	0	0	50	2	2315032	1	1
USP15	239150	456	-26	334405	80276	0	0	0	0	50	7	3187117	1	1
USP16	316514	178	57	289520	68620	0	0	0	0	50	5	2588243	1	1
USP17	NaN	NaN	NaN	1051249	295583	0	0	0	0	11	0	969422	1	1
USP19	1898051	203	36	439826	131647	0	0	0	0	50	5	3035260	1	1
USP2	1054477	263	40	218033	66082	0	0	1	0	49	6	2601450	1	1
USP21	728669	234	37	185838	60348	0	0	0	0	50	4	2974254	1	1
USP24	447636	230	9	906865	239606	0	0	0	0	9	0	749368	1	1
USP28	169458	534	10	372334	97478	0	0	0	0	11	1	1020887	1	1
USP29	311003	924	-64	310106	80887	0	0	0	0	50	2	2483057	1	1
USP3	617922	178	42	183488	44791	0	0	0	0	50	5	2905587	1	1
USP30	592814	487	20	176908	48974	0	0	0	0	50	4	2599570	1	1
USP31	576886	701	22	445654	135125	0	0	0	0	39	0	2047179	1	1
USP32	913326	361	6	553566	143961	0	0	0	0	50	0	1907401	1	1
USP33	432858	192	2	332149	81404	0	0	0	0	50	4	2441274	1	1
USP34	841742	471	34	1238403	306816	0	0	0	0	7	1	702885	1	1
USP36	854363	214	27	376658	108946	0	0	0	0	20	1	895679	1	1
USP37	841802	168	42	341408	86104	0	0	0	0	50	4	2503690	1	1
USP38	182738	678	3	346766	99499	0	0	1	0	50	5	2706401	1	1
USP39	1158965	170	43	194204	52264	0	0	0	0	50	7	2595951	1	1
USP4	1661046	201	34	332713	87185	0	0	0	0	50	3	2723321	1	1
USP42	1663156	229	43	285572	77503	0	0	0	0	50	10	3008846	1	1
USP44	442533	328	13	240452	63967	0	0	0	0	50	2	3081978	1	1
USP46	115480	870	12	130895	31255	0	0	0	0	50	6	2669083	1	1
USP48	510117	181	30	366788	86950	0	0	0	0	50	8	2798709	1	1
USP49	429516	341	40	209197	64202	0	0	1	0	50	9	3032111	1	1
USP5	2822601	232	32	294408	80229	0	0	0	0	29	3	1592360	1	1
USP50	325027	203	27	115808	29281	0	0	0	0	50	5	3258369	1	1
USP51	92250	NaN	8	235752	65988	0	0	0	0	50	2	3427898	1	1
USP53	227905	753	2	370407	91791	0	0	0	0	47	11	2916209	1	1
USP6	1391000	384	20	484382	126994	0	0	1	0	50	10	3015097	1	1
USP6NL	300268	388	22	288157	78725	0	0	0	0	50	1	3121928	1	1
USP7	401069	159	12	393249	90240	0	0	0	0	50	2	2335712	1	1
USP9X	734477	NaN	38	883741	228044	0	0	0	0	19	2	1102385	1	1
USP9Y	0	0	0	881156	224848	0	0	0	0	8	0	702274	1	1
USPL1	373046	369	63	366600	100251	0	0	0	0	50	5	2760357	1	1
UST	169694	476	8	139026	37083	0	0	0	0	50	2	2719514	1	1
UTF1	NaN	NaN	NaN	104716	40796	0	0	0	0	50	12	5274904	1	1
UTP11L	445132	232	42	89535	22137	0	0	0	0	50	1	2366450	1	1
UTP14C	385945	461	41	254975	69466	0	0	0	0	50	2	2969037	1	1
UTP15	403014	289	42	178177	48128	0	0	0	0	50	3	2867799	1	1
UTP18	758183	431	-15	191901	51324	0	0	0	0	26	11	1144826	1	1
UTP23	483166	504	23	84412	22748	0	0	0	0	50	7	2643421	1	1
UTP3	262444	609	19	158766	44274	0	0	0	0	50	2	2798944	1	1
UTS2	375594	415	23	58139	14899	0	0	0	0	47	5	2768253	1	1
UTS2D	112669	773	9	42441	10575	0	0	0	0	50	3	3560532	1	1
UTY	0	0	0	491902	130331	0	0	0	0	46	4	2621519	1	1
UVRAG	520479	503	32	237726	66270	0	0	0	0	50	10	3250238	1	1
UXS1	125109	844	2	148567	37694	0	0	0	0	50	3	2533488	1	1
UXT	770573	NaN	45	58985	16027	0	0	0	0	50	7	2890500	1	1
VAMP1	2702142	198	50	44321	11797	0	0	0	0	3	0	127793	1	1
VAMP2	1381225	202	37	40749	11280	0	0	0	0	50	9	3720896	1	1
VAMP3	364696	422	22	35861	9118	0	0	0	0	38	5	2118619	1	1
VAMP4	415434	718	3	52452	11562	0	0	0	0	50	0	2580159	1	1
VAMP5	1158965	170	43	39198	11703	0	0	0	0	50	7	2595951	1	1
VAMP7	NaN	NaN	NaN	103165	20774	0	0	0	0	50	12	5254882	1	1
VAMP8	1158965	170	43	34498	9353	0	0	0	0	50	7	2595951	1	1
VANGL1	71378	604	7	174088	51371	0	0	0	0	50	2	2995874	1	1
VANGL2	987855	526	28	170939	53251	0	0	0	0	50	2	2576587	1	1
VAPA	405142	172	42	101285	26884	0	0	0	0	50	4	2192644	1	1
VAPB	962331	385	24	84083	21949	0	0	0	0	50	11	3449142	1	1
VARS	2509866	183	32	422060	129673	0	0	0	0	50	6	2965841	1	1
VASH1	308800	471	39	121965	36237	0	0	0	0	50	1	2192456	1	1
VASH2	315884	412	12	120790	33182	0	0	0	0	50	1	3302690	1	1
VASN	754886	161	41	206612	79054	0	0	0	0	50	8	2624104	1	1
VASP	1107927	194	44	129203	38728	0	0	0	0	50	6	2425952	1	1
VAT1	1507064	201	26	128592	40890	0	0	0	0	50	2	2325983	1	1
VAT1L	44717	1259	-28	143209	39245	0	0	1	0	22	4	1061636	1	1
VAV1	739481	272	31	296382	76422	0	0	0	0	50	4	3033803	1	1
VAV2	674833	504	29	310952	77503	0	0	0	0	13	2	664110	1	1
VAV3	132139	554	-11	303385	73790	0	0	0	0	50	3	2836685	1	1
VAX1	202295	640	-14	121213	41078	0	0	0	0	50	5	3342405	1	1
VAX2	504483	623	25	91744	32759	0	0	1	0	26	5	912740	1	1
VBP1	371405	NaN	-13	70265	16591	0	0	0	0	50	3	2804208	1	1
VCAM1	277299	899	-6	249053	68479	0	0	0	0	50	7	2520375	1	1
VCL	843223	125	52	381922	110309	0	0	0	0	49	2	3139694	1	1
VCP	782447	350	42	272459	77926	0	0	0	0	50	5	3281540	1	1
VCPIP1	372262	213	38	400863	117594	0	0	0	0	21	3	1321123	1	1
VCX2	30870	NaN	-19	46436	13630	0	0	0	0	50	4	2624997	1	1
VCX3B	28829	NaN	-28	73837	19082	0	0	0	0	50	10	3304006	1	1
VCY	NaN	NaN	NaN	83566	25850	0	0	0	0	50	12	5259958	1	1
VCY1B	NaN	NaN	NaN	83566	25850	0	0	0	0	50	12	5259958	1	1
VDAC1	615558	269	56	97478	27166	0	0	0	0	50	6	2790108	1	1
VDAC2	208687	275	38	111766	29375	0	0	0	0	50	4	2558633	1	1
VDAC3	535273	459	37	99217	25850	0	0	0	0	50	7	2811446	1	1
VEGFA	1564130	278	41	141423	40608	0	0	0	0	50	8	2871841	1	1
VEGFB	1613996	257	65	69372	22278	0	0	0	0	50	7	2815300	1	1
VEGFC	145765	585	-14	144384	37083	0	0	0	0	50	2	2869773	1	1
VENTX	339279	452	-12	83049	27918	0	0	0	0	50	4	2832032	1	1
VEPH1	202651	739	5	298732	77456	0	0	1	0	50	5	2823055	1	1
VEZF1	854628	182	27	173994	49632	0	0	0	0	50	6	2409878	1	1
VGF	1022626	258	39	194909	66223	0	0	0	0	50	7	2601544	1	1
VGLL1	358658	NaN	43	86480	25333	0	0	0	0	50	8	3030325	1	1
VGLL2	181822	589	-25	104387	31819	0	0	0	0	50	2	3871860	1	1
VGLL3	55913	332	-18	109275	30738	0	0	0	0	50	4	2573391	1	1
VGLL4	186722	488	35	109510	31349	0	0	0	0	50	7	2697424	1	1
VHLL	2266205	211	33	45167	14053	0	0	0	0	50	7	2923776	1	1
VIL1	739473	144	37	283645	77315	0	0	0	0	50	8	2752085	1	1
VIM	546890	465	11	157121	44932	0	0	0	0	50	6	2736105	1	1
VIP	188249	600	-9	60348	15369	0	0	0	0	50	5	3523731	1	1
VIPAR	527850	359	49	174793	44603	0	0	0	0	50	5	2956394	1	1
VIPR2	179290	348	-24	149930	42535	0	0	0	0	50	2	3208361	1	1
VIT	577288	323	-8	248771	70594	0	0	0	0	50	9	2735870	1	1
VKORC1	1296884	351	35	57528	12972	0	0	0	0	50	9	2959543	1	1
VKORC1L1	404213	365	30	57998	18283	0	0	0	0	50	8	2671245	1	1
VLDLR	192846	541	-1	305077	74777	0	0	0	0	50	6	2726470	1	1
VMA21	247003	NaN	-16	34357	9917	0	0	1	0	5	2	230958	1	1
VMAC	1166723	392	36	53674	19082	0	0	0	0	50	8	2371808	1	1
VMO1	1272092	222	28	70923	21714	0	0	1	0	7	1	276407	1	1
VN1R1	451095	869	-24	117171	32571	0	0	0	0	50	3	2368330	1	1
VN1R2	427680	921	-46	129720	38352	0	0	0	0	50	2	2287866	1	1
VN1R4	427680	921	-46	98512	29093	0	0	0	0	50	2	2287866	1	1
VN1R5	352232	742	-15	117641	33652	0	0	0	0	50	3	2061279	1	1
VNN1	127166	569	2	173148	47940	0	0	0	0	50	6	3420848	1	1
VPRBP	549963	415	40	492419	136018	0	0	2	0	4	2	315652	1	1
VPREB1	433352	612	35	48927	13677	0	0	0	0	50	11	2929651	1	1
VPREB3	610486	266	30	40984	12314	0	0	0	0	50	3	2706401	1	1
VPS11	1390854	195	58	320963	86104	0	0	0	0	50	2	2270147	1	1
VPS13A	186200	696	-2	1116720	283833	0	0	0	0	10	1	660585	1	1
VPS16	766497	396	44	288204	80652	0	0	1	0	50	9	3102282	1	1
VPS18	1036414	172	51	315699	98559	0	0	0	0	50	9	2683277	1	1
VPS24	617233	424	18	78584	18565	0	0	0	0	50	2	3106841	1	1
VPS25	1633092	190	33	62698	15275	0	0	0	0	50	8	2689481	1	1
VPS26A	749325	145	48	116278	26978	0	0	0	0	50	5	2288101	1	1
VPS26B	270368	601	18	114868	30503	0	0	0	0	50	2	3149517	1	1
VPS28	2043455	200	36	91603	23453	0	0	0	0	50	2	2234850	1	1
VPS29	922262	206	43	64578	17061	0	0	0	0	50	3	2948122	1	1
VPS33A	885125	222	47	203228	56071	0	0	0	0	50	7	3477295	1	1
VPS33B	753718	413	31	217892	55930	0	0	0	0	50	2	3023933	1	1
VPS36	365031	318	37	136347	34968	0	0	0	0	50	6	2808062	1	1
VPS37A	251352	387	6	138650	35626	0	0	0	0	50	1	2300791	1	1
VPS37B	977561	184	37	93013	29798	0	0	0	0	50	4	2992772	1	1
VPS37C	914160	531	42	114680	38164	0	0	0	0	50	5	3321584	1	1
VPS37D	1197825	214	52	79853	28435	0	0	0	0	50	9	2936889	1	1
VPS45	1181361	309	32	196554	52875	0	0	0	0	48	2	2518213	1	1
VPS4A	1202748	125	20	150212	40702	0	0	0	0	22	0	1070707	1	1
VPS4B	206996	278	92	152656	41219	0	0	0	0	50	6	2621989	1	1
VPS52	1456953	262	30	245810	71158	0	0	0	0	50	4	2765245	1	1
VPS53	486092	514	7	287640	78396	0	0	0	0	50	7	2615362	1	1
VPS54	352987	407	20	339622	86480	0	0	0	0	50	5	3103551	1	1
VPS72	1562281	184	33	119991	37506	0	0	1	0	49	8	2561970	1	1
VRK1	313555	715	13	141564	33135	0	0	0	0	50	2	2591721	1	1
VRK2	198322	479	8	184146	44415	0	0	1	0	18	1	954429	1	1
VRK3	1661159	187	40	163983	44133	0	0	0	0	50	8	2809519	1	1
VSIG1	193027	NaN	32	142974	40326	0	0	0	0	50	9	3122774	1	1
VSIG10	637549	608	17	181937	51418	0	0	0	0	50	2	2516427	1	1
VSIG10L	NaN	NaN	NaN	274480	97760	0	0	0	0	50	12	5331868	1	1
VSIG2	168652	622	14	107771	34921	0	0	0	0	50	8	2607325	1	1
VSIG4	317695	NaN	42	135172	38258	0	0	0	0	50	4	2576070	1	1
VSIG8	803074	403	7	137099	41830	0	0	0	0	50	2	1986126	1	1
VSNL1	135361	1255	-2	67116	15792	0	0	0	0	50	4	2357097	1	1
VSTM1	798576	338	-46	83519	21244	0	0	0	0	50	5	2460450	1	1
VSTM2A	255140	678	-34	80370	22137	0	0	0	0	50	7	3326143	1	1
VSTM2L	604196	440	54	67445	20962	0	0	0	0	50	5	3137015	1	1
VSX1	598947	563	-8	127934	42253	0	0	0	0	50	3	2483997	1	1
VSX2	652027	358	47	119756	35908	0	0	0	0	50	2	2668895	1	1
VTA1	169555	426	-15	106690	27824	0	0	0	0	50	3	2607983	1	1
VTI1A	232217	459	7	76563	19599	0	0	0	0	50	1	2810130	1	1
VTN	1405196	214	10	165863	40984	0	0	0	0	10	0	538479	1	1
VWA1	1736268	273	28	142222	47564	0	0	0	0	50	5	2770650	1	1
VWA3B	361135	716	28	445231	117782	0	0	0	0	50	9	2989764	1	1
VWA5B1	NaN	NaN	NaN	405281	120931	0	0	0	0	50	12	5355039	1	1
VWC2L	52906	1018	-1	77268	18753	0	0	0	0	50	9	2987508	1	1
VWCE	1124603	480	43	315934	99170	0	0	0	0	50	5	3400497	1	1
VWDE	NaN	NaN	NaN	549900	138885	0	0	0	0	50	12	5372993	1	1
WAC	204806	355	17	220477	61241	0	0	0	0	50	0	2353525	1	1
WARS	410981	215	34	163654	41642	0	0	0	0	50	4	2405413	1	1
WARS2	163335	948	-5	124080	35814	0	0	0	0	50	5	2217178	1	1
WAS	824559	NaN	27	165628	53627	0	0	0	0	50	3	3220393	1	1
WASF2	795528	156	26	165158	50431	0	0	0	0	50	6	2795983	1	1
WASF3	149391	643	10	168119	49162	0	0	0	0	50	6	2896986	1	1
WASH1	332463	398	NaN	156510	46248	0	0	0	0	50	2	3129918	1	1
WASL	86898	536	-13	169811	49867	0	0	0	0	50	3	3501735	1	1
WBP1	1069803	343	45	88454	27448	0	0	0	0	50	3	2620485	1	1
WBP11	340728	578	-4	214602	63168	0	0	0	0	50	2	2078481	1	1
WBP2	1727802	178	35	90757	24017	0	0	0	0	50	5	3013969	1	1
WBP2NL	1328069	323	66	101755	32477	0	0	0	0	50	4	2121627	1	1
WBP4	305794	417	76	133621	30926	0	0	0	0	50	6	2612777	1	1
WBP5	448080	NaN	32	37694	7708	0	0	0	0	50	3	2222865	1	1
WBSCR17	38269	1094	-34	201442	57575	0	0	0	0	50	10	2943187	1	1
WBSCR22	1139944	214	53	98747	27025	0	0	0	0	50	11	3309505	1	1
WBSCR27	1099366	208	37	80699	26179	0	0	0	0	50	3	2155420	1	1
WBSCR28	1099366	208	37	85775	28435	0	0	0	0	50	3	2155420	1	1
WDFY1	307044	251	22	144666	35673	0	0	0	0	50	4	3116476	1	1
WDFY2	246186	384	46	140248	35579	0	0	0	0	50	4	2662597	1	1
WDFY4	NaN	NaN	NaN	1072305	309354	0	0	0	0	11	0	983193	1	1
WDHD1	752481	255	35	391933	100157	0	0	0	0	50	6	2936419	1	1
WDR1	223391	873	42	208163	56494	0	0	0	0	50	3	2322317	1	1
WDR11	242834	597	-7	419992	113975	0	0	0	0	50	6	3163946	1	1
WDR12	596746	392	31	148238	37882	0	0	0	0	50	1	2785643	1	1
WDR16	79661	336	-24	212722	57575	0	0	0	0	50	5	2250830	1	1
WDR18	2292363	206	44	144196	44321	0	0	1	0	50	7	2660153	1	1
WDR20	1492356	237	43	197165	55648	0	0	1	0	50	12	3085644	1	1
WDR24	1207790	194	33	262730	76657	0	0	0	0	50	3	2971669	1	1
WDR26	519341	256	18	224284	63074	0	0	0	0	50	3	2422944	1	1
WDR27	197890	593	-17	292434	84036	0	0	0	0	6	0	354991	1	1
WDR3	204177	596	-5	327496	86480	0	0	0	0	50	4	2602155	1	1
WDR31	408268	248	31	127511	33229	0	0	0	0	50	3	2705179	1	1
WDR34	1891397	197	41	176297	55930	0	0	0	0	50	4	2924481	1	1
WDR35	482678	390	24	411109	104105	0	0	0	0	18	2	1192484	1	1
WDR36	205349	738	6	326321	88783	0	0	0	0	50	5	2795325	1	1
WDR37	334592	460	42	169341	47376	0	0	0	0	50	1	2609158	1	1
WDR38	1125524	207	41	106690	31349	0	0	0	0	50	6	2484420	1	1
WDR4	439191	276	57	141141	40044	0	0	0	0	50	4	2328568	1	1
WDR41	269224	518	36	159424	41924	0	0	0	0	31	0	1340722	1	1
WDR43	478715	398	26	235705	60959	0	0	0	0	1	0	66693	1	1
WDR44	131060	NaN	25	314477	82861	0	0	0	0	50	5	2277103	1	1
WDR45	833689	NaN	41	124785	33981	0	0	0	0	50	5	2866859	1	1
WDR45L	1250099	217	26	119897	31114	0	0	0	0	50	4	2883168	1	1
WDR46	1456953	262	30	205484	60865	0	0	1	0	50	4	2765245	1	1
WDR47	942575	216	19	316827	83613	0	0	0	0	45	2	2239503	1	1
WDR48	226944	500	25	236316	60912	0	0	1	0	50	5	2473375	1	1
WDR49	145736	911	-20	242896	60254	0	0	0	0	50	2	2967768	1	1
WDR5	307164	368	38	118863	30456	0	0	0	0	50	1	2248621	1	1
WDR53	1180405	156	30	118816	34451	0	0	0	0	50	1	2657615	1	1
WDR54	1069803	343	45	112753	34169	0	0	0	0	50	3	2620485	1	1
WDR55	774470	356	31	128404	37412	0	0	0	0	50	5	2744236	1	1
WDR59	724091	165	28	336003	90804	0	0	0	0	50	3	2592849	1	1
WDR5B	416095	478	34	109134	30879	0	0	0	0	50	2	2140897	1	1
WDR60	338838	241	3	369890	94987	0	0	0	0	50	5	3011619	1	1
WDR61	447425	371	54	107113	27965	0	0	0	0	50	4	2571840	1	1
WDR63	443738	623	11	314712	75012	0	0	0	0	50	4	2659683	1	1
WDR64	172691	227	-16	377316	95034	0	0	0	0	9	1	548960	1	1
WDR66	814234	162	38	400111	106220	0	0	0	0	50	2	2036134	1	1
WDR67	482518	203	27	371206	92261	0	0	0	0	1	0	97995	1	1
WDR69	161693	425	4	145747	37271	0	0	0	0	50	4	2339425	1	1
WDR70	302307	592	15	229501	57716	0	0	0	0	50	5	3751681	1	1
WDR72	15464	1008	-29	378021	99264	0	0	0	0	50	12	2971951	1	1
WDR73	341520	263	32	127276	37271	0	0	0	0	50	2	2763694	1	1
WDR75	413405	503	12	290319	72756	0	0	0	0	50	7	2374628	1	1
WDR76	792287	375	34	213944	58045	0	0	0	0	50	4	3171184	1	1
WDR77	397926	461	18	116889	33558	0	0	0	0	50	5	2805289	1	1
WDR78	334231	692	-14	298591	78161	0	0	0	0	29	2	1052001	1	1
WDR8	250027	288	16	157356	43851	0	0	0	0	50	6	2499037	1	1
WDR81	1447501	189	32	629518	205766	0	0	0	0	32	1	1979076	1	1
WDR82	1114111	181	50	109651	27683	0	0	0	0	50	8	2648027	1	1
WDR83	1975767	409	1	107536	31772	0	0	0	0	50	6	3674084	1	1
WDR85	1315685	404	41	153173	42958	0	0	0	0	50	6	2771966	1	1
WDR86	608657	190	39	122670	39621	0	0	1	0	8	1	424692	1	1
WDR88	406033	270	-8	162291	43710	0	0	0	0	50	6	2942341	1	1
WDR89	320174	221	27	129720	34968	0	0	0	0	50	5	3569274	1	1
WDR92	190719	594	5	123187	32477	0	0	0	0	50	6	2372748	1	1
WDR93	880974	190	35	237867	61758	0	0	1	0	50	10	2942294	1	1
WDSUB1	386986	265	29	163983	43428	0	0	0	0	50	7	3484298	1	1
WDTC1	854040	162	27	231240	63591	0	0	0	0	50	5	2527284	1	1
WDYHV1	544059	225	35	72897	17061	0	0	0	0	50	8	2525404	1	1
WEE1	553054	158	28	217140	62181	0	0	1	0	32	4	1708967	1	1
WEE2	200522	844	14	194439	52029	0	0	0	0	50	6	2335148	1	1
WFDC1	585154	396	8	74401	22466	0	0	0	0	50	6	2991973	1	1
WFDC10A	NaN	NaN	NaN	27213	7473	0	0	0	0	31	3	2313716	1	1
WFDC10B	777303	359	16	54332	10951	0	0	0	0	50	2	2605586	1	1
WFDC11	736165	438	18	32336	6580	0	0	0	0	50	4	2722757	1	1
WFDC12	865186	324	46	38587	10199	0	0	0	0	3	0	108852	1	1
WFDC13	777303	359	16	34639	6815	0	0	0	0	50	2	2605586	1	1
WFDC2	1053862	382	36	42958	11750	0	0	0	0	50	7	2331623	1	1
WFDC3	742720	180	48	80417	21103	0	0	0	0	50	1	2033737	1	1
WFDC5	865186	324	46	42958	11468	0	0	0	0	50	6	3637565	1	1
WFDC6	1069725	438	36	30785	7426	0	0	0	0	47	6	2274048	1	1
WFDC8	902945	438	27	86527	19505	0	0	0	0	50	4	2959872	1	1
WFDC9	736165	438	18	32430	7332	0	0	0	0	50	4	2722757	1	1
WFIKKN1	1115707	213	39	176250	56823	0	0	0	0	50	2	2240396	1	1
WFIKKN2	1152451	161	15	188799	55836	0	0	0	0	20	1	946486	1	1
WFS1	418118	599	48	292481	88783	0	0	0	0	50	5	2199224	1	1
WHAMM	476426	631	23	268840	78866	0	0	0	0	21	6	935629	1	1
WHSC1	815091	239	43	474512	125302	0	0	0	0	14	1	851875	1	1
WHSC1L1	802555	253	46	504310	128921	0	0	0	0	50	3	2616537	1	1
WIPF2	1491292	165	30	141517	48974	0	0	0	0	16	0	1334471	1	1
WIPI1	699214	233	-15	153549	42582	0	0	0	0	50	9	2833818	1	1
WIPI2	1750164	417	34	159377	44368	0	0	0	0	50	6	2274283	1	1
WISP1	235882	481	12	123469	35015	0	0	0	0	50	2	2436339	1	1
WISP2	890596	168	46	81263	26602	0	0	0	0	50	7	2776243	1	1
WISP3	159324	296	16	127558	32759	0	0	0	0	50	2	2029648	1	1
WLS	331085	524	-20	201536	51418	0	0	0	0	50	2	3628353	1	1
WNT1	1737773	214	55	119756	38869	0	0	1	0	47	3	2159274	1	1
WNT10A	1087669	386	42	136018	42488	0	0	0	0	50	1	2456173	1	1
WNT10B	1737773	214	55	127135	40091	0	0	0	0	50	3	2452037	1	1
WNT11	265144	359	38	117406	35015	0	0	0	0	50	2	2410818	1	1
WNT2	331093	392	5	122341	32618	0	0	0	0	50	3	2821739	1	1
WNT2B	561338	355	21	142269	44274	0	0	0	0	50	5	3241543	1	1
WNT3	522194	254	23	118816	34028	0	0	0	0	50	1	2170460	1	1
WNT3A	688142	391	0	117641	33652	0	0	0	0	50	4	2451802	1	1
WNT4	434362	307	28	116795	34357	0	0	0	0	50	8	2352726	1	1
WNT5A	28683	425	20	128592	34827	0	0	0	0	50	4	2649390	1	1
WNT6	1087669	386	42	117077	39433	0	0	0	0	50	1	2456173	1	1
WNT7A	422569	498	34	117077	32665	0	0	0	0	50	2	2426234	1	1
WNT7B	498719	270	28	116795	32947	0	0	0	0	50	8	2588196	1	1
WNT8A	1044706	377	41	121072	30926	0	0	0	0	50	1	2392394	1	1
WNT8B	1153157	264	50	117171	34545	0	0	0	0	50	6	2732768	1	1
WNT9A	673663	406	-4	119615	37459	0	0	0	0	50	9	2412557	1	1
WNT9B	526881	366	16	116325	37083	0	0	0	0	50	4	2845380	1	1
WRAP53	2068255	213	31	183911	54661	0	0	0	0	50	4	2496640	1	1
WRB	383982	346	44	60677	15886	0	0	0	0	50	7	2825123	1	1
WRNIP1	473112	285	31	219302	65800	0	0	0	0	50	5	2427315	1	1
WSB1	147758	292	-21	144572	38446	0	0	0	0	50	4	2650659	1	1
WSB2	639801	584	-3	137663	38446	0	0	0	0	50	3	3322947	1	1
WSCD1	283312	593	-11	189786	57810	0	0	1	0	50	5	2308499	1	1
WSCD2	451405	644	29	190162	53204	0	0	0	0	50	10	3106653	1	1
WTAP	643775	604	19	136864	35297	0	0	0	0	50	1	2643797	1	1
WTIP	707545	355	5	138885	47376	0	0	0	0	50	1	3091378	1	1
WWC1	413858	343	23	378726	107724	0	0	0	0	34	1	1768093	1	1
WWC3	169744	NaN	34	365848	108899	0	0	1	0	50	6	2774786	1	1
WWOX	51599	1260	-34	147439	41078	0	0	0	0	50	6	3357351	1	1
WWP1	193108	1112	-6	321997	81404	0	0	0	0	50	4	2518965	1	1
WWP2	1410481	NaN	42	300001	81686	0	0	0	0	50	9	3370981	1	1
XAF1	936146	438	5	105656	25474	0	0	0	0	50	6	1955059	1	1
XAGE1A	NaN	NaN	NaN	172255	22325	0	0	0	0	50	12	5256433	1	1
XAGE1B	NaN	NaN	NaN	172255	22325	0	0	0	0	50	12	5256433	1	1
XAGE1C	NaN	NaN	NaN	172255	22325	0	0	0	0	50	12	5256433	1	1
XAGE1D	NaN	NaN	NaN	172255	22325	0	0	0	0	50	12	5256433	1	1
XAGE1E	NaN	NaN	NaN	172255	22325	0	0	0	0	50	12	5256433	1	1
XAGE2	NaN	NaN	NaN	77080	18941	0	0	0	0	50	12	5253049	1	1
XAGE2B	NaN	NaN	NaN	77080	18941	0	0	0	0	50	12	5253049	1	1
XAGE3	476232	NaN	26	39715	10199	0	0	1	0	5	2	113458	1	1
XAGE5	476232	NaN	26	39057	9588	0	0	0	0	36	4	1979123	1	1
XBP1	571394	219	-10	134843	30832	0	0	0	0	50	7	3014862	1	1
XCL1	389559	440	15	38352	11703	0	0	0	0	50	2	2336323	1	1
XCL2	389559	440	15	38305	11750	0	0	0	0	50	2	2336323	1	1
XCR1	225584	551	54	107771	34075	0	0	0	0	50	6	2183385	1	1
XG	202643	NaN	23	71863	17108	0	0	0	0	50	5	2947323	1	1
XIAP	337935	NaN	14	170892	43146	0	0	0	0	50	2	2862676	1	1
XIRP1	163147	452	44	590743	189833	0	0	0	0	50	4	3198397	1	1
XK	115395	NaN	11	146640	43005	0	0	1	0	50	10	2697095	1	1
XKR3	106864	720	-97	155523	40749	0	0	0	0	50	7	2931390	1	1
XKR4	93897	925	-13	213004	63779	0	0	0	0	50	2	3103081	1	1
XKR5	131291	564	40	225741	68385	0	0	0	0	50	4	2173891	1	1
XKR6	125681	704	26	207223	65753	0	0	0	0	30	1	1688287	1	1
XKR7	1006109	386	37	184052	62416	0	0	0	0	50	5	2239832	1	1
XKR9	241667	562	22	126712	32618	0	0	0	0	50	5	2587256	1	1
XKRX	363715	NaN	37	148614	42864	0	0	0	0	50	3	2994088	1	1
XKRY	NaN	NaN	NaN	77738	22090	0	0	0	0	50	12	5256198	1	1
XKRY2	NaN	NaN	NaN	77738	22090	0	0	0	0	50	12	5256198	1	1
XPA	484322	358	36	95410	23312	0	0	0	0	50	8	2365557	1	1
XPC	308100	258	33	201536	56776	0	0	0	0	50	3	2251535	1	1
XPNPEP2	358809	NaN	48	232979	63826	0	0	0	0	50	5	3060546	1	1
XPNPEP3	969480	269	43	172537	47705	0	0	0	0	50	7	3305322	1	1
XPO4	413321	385	42	395223	104763	0	0	1	0	50	4	2801200	1	1
XPO5	1249985	194	51	415715	111484	0	0	0	0	50	10	3387854	1	1
XPO6	879658	233	39	383379	105891	0	0	0	0	45	6	2539363	1	1
XPO7	489191	222	26	380747	102319	0	0	1	0	1	1	108053	1	1
XPOT	466767	402	-15	334405	86480	0	0	0	0	50	4	2773799	1	1
XPR1	378102	589	11	238760	63967	0	0	0	0	50	5	2447290	1	1
XRCC1	416043	209	-10	215683	61805	0	0	0	0	50	7	2819060	1	1
XRCC2	256955	444	6	94987	25286	0	0	0	0	50	1	2548810	1	1
XRCC3	765678	266	43	113270	36895	0	0	0	0	50	2	2778311	1	1
XRCC4	230543	717	8	117876	28623	0	0	0	0	50	1	2757208	1	1
XRCC5	597243	384	33	257748	63591	0	0	0	0	50	2	2946195	1	1
XRCC6	1475100	183	50	211829	52969	0	0	0	0	50	5	2501293	1	1
XRCC6BP1	844463	298	22	85728	21855	0	0	0	0	50	4	2723650	1	1
XRN2	288961	638	-12	336379	82532	0	0	0	0	50	9	2666216	1	1
XRRA1	743843	365	29	268182	76845	0	0	0	0	50	3	2554027	1	1
XYLB	301536	437	24	186402	50901	0	0	0	0	50	6	3119437	1	1
XYLT1	30248	996	-2	317579	94987	0	0	0	0	50	4	2270100	1	1
XYLT2	1335838	196	24	283175	88783	0	0	0	0	2	0	174793	1	1
YAF2	173442	585	2	62369	16168	0	0	0	0	50	6	2647698	1	1
YARS	1339617	195	26	180762	49773	0	0	0	0	50	7	2983701	1	1
YARS2	302215	238	-4	156510	48222	0	0	0	0	50	4	2735729	1	1
YBX1	650376	461	21	110215	31208	0	0	0	0	50	5	2671010	1	1
YBX2	1782958	316	21	118487	40702	0	0	0	0	50	5	2194289	1	1
YDJC	521773	194	37	103024	36566	0	0	0	0	50	4	2570054	1	1
YEATS2	1447754	410	26	477238	141611	0	0	0	0	7	2	455524	1	1
YEATS4	675242	361	13	80699	19129	0	0	0	0	50	2	2335759	1	1
YES1	398625	360	44	187013	49303	0	0	0	0	50	6	2849187	1	1
YIF1A	2133752	236	53	98230	30362	0	0	0	0	50	13	3232143	1	1
YIPF1	505734	319	24	105797	29140	0	0	0	0	50	5	2525968	1	1
YIPF2	2009333	193	41	106032	33135	0	0	0	0	50	6	2881100	1	1
YIPF3	1278255	230	56	117218	35767	0	0	1	0	50	4	2634632	1	1
YIPF4	396035	325	23	82156	24299	0	0	0	0	50	5	3084798	1	1
YIPF6	201571	NaN	12	80887	23030	0	0	0	0	50	2	2501152	1	1
YIPF7	62950	1034	-6	96021	26226	0	0	0	0	50	7	2671339	1	1
YJEFN3	868278	284	7	98418	32430	0	0	0	0	50	3	2529070	1	1
YKT6	1492561	412	68	68902	18659	0	0	0	0	50	5	1981473	1	1
YME1L1	389022	551	30	266960	71158	0	0	1	0	50	8	2941072	1	1
YOD1	434877	155	24	113928	34545	0	0	0	0	50	5	3496283	1	1
YPEL1	447011	252	56	42347	10105	0	0	0	0	50	8	2373876	1	1
YPEL2	1000345	452	16	42065	10387	0	0	0	0	50	8	2113590	1	1
YPEL3	2261614	201	56	53580	14946	0	0	0	0	50	11	2918700	1	1
YPEL4	923511	354	15	44462	11374	0	0	0	0	50	2	2500306	1	1
YPEL5	141747	692	18	41031	11703	0	0	0	0	50	3	2445880	1	1
YRDC	445096	375	33	90005	30973	0	0	0	0	50	6	2612965	1	1
YTHDC1	126481	485	0	253189	63779	0	0	0	0	50	6	2826345	1	1
YTHDC2	171693	686	10	490586	131647	0	0	0	0	50	2	3334509	1	1
YTHDF1	1005137	285	50	187342	51794	0	0	0	0	50	7	2633880	1	1
YTHDF2	818065	208	30	193969	54191	0	0	0	0	50	1	2893649	1	1
YTHDF3	137401	619	7	196695	53298	0	0	0	0	50	2	2696860	1	1
YWHAB	952219	282	32	86104	21197	0	0	0	0	50	5	2675428	1	1
YWHAE	1417492	215	22	88595	22513	0	0	0	0	50	3	2522537	1	1
YWHAG	850568	195	53	83096	22372	0	0	0	0	50	4	2811164	1	1
YWHAQ	700762	154	40	84788	22090	0	0	0	0	50	4	2601309	1	1
YWHAZ	1074893	213	50	85681	21197	0	0	0	0	50	8	2504583	1	1
YY1	412002	237	37	138838	38963	0	0	0	0	50	2	2554168	1	1
YY2	93077	NaN	16	124174	33605	0	0	0	0	50	3	2663490	1	1
ZACN	1611239	218	22	137381	42112	0	0	0	0	50	5	3178892	1	1
ZAK	219235	429	16	323172	80370	0	0	0	0	50	4	2802704	1	1
ZAP70	358719	582	36	210795	58233	0	0	0	0	50	6	3122257	1	1
ZAR1	310162	396	52	136347	45120	0	0	0	0	50	4	2662550	1	1
ZAR1L	NaN	NaN	NaN	107724	30456	0	0	0	0	50	12	5264564	1	1
ZBBX	69051	928	-23	282047	66928	0	0	1	0	50	9	2685909	1	1
ZBED2	188186	406	-14	72568	20069	0	0	0	0	50	5	2894965	1	1
ZBED3	NaN	NaN	NaN	73038	26931	0	0	0	0	50	12	5261039	1	1
ZBED4	700457	276	-4	383755	112001	0	0	0	0	14	1	986812	1	1
ZBED5	NaN	NaN	NaN	229783	63779	0	0	0	0	50	12	5297887	1	1
ZBED6	NaN	NaN	NaN	326227	88031	0	0	0	0	50	12	5322139	1	1
ZBP1	181790	562	-4	152938	43475	0	0	0	0	50	4	2633504	1	1
ZBTB1	666489	188	45	249006	59079	0	0	0	0	50	5	2852571	1	1
ZBTB10	239826	369	30	290272	81404	0	0	0	0	50	8	3019139	1	1
ZBTB11	548328	445	16	355837	95645	0	0	0	0	50	2	2557458	1	1
ZBTB12	2485614	188	36	148473	46671	0	0	0	0	50	4	2808062	1	1
ZBTB16	162787	529	-6	226023	62463	0	0	0	0	50	11	3034743	1	1
ZBTB2	337954	409	23	170798	48175	0	0	0	0	50	5	2796547	1	1
ZBTB20	86308	644	10	244212	71346	0	0	0	0	50	6	3196564	1	1
ZBTB22	1456953	262	30	200173	68996	0	0	0	0	50	4	2765245	1	1
ZBTB24	337228	559	33	242896	62792	0	0	0	0	49	10	3331736	1	1
ZBTB25	670466	221	54	146405	39433	0	0	0	0	50	7	3067173	1	1
ZBTB3	2405109	248	44	182689	61100	0	0	0	0	50	6	2609158	1	1
ZBTB32	1151198	321	30	158343	50337	0	0	0	0	50	3	2521691	1	1
ZBTB33	588956	NaN	28	223203	62040	0	0	0	0	50	5	2248997	1	1
ZBTB34	367308	322	48	166333	46154	0	0	0	0	50	5	2868457	1	1
ZBTB37	443726	385	13	173759	50431	0	0	0	0	50	3	3607720	1	1
ZBTB38	405071	178	40	399312	106878	0	0	0	0	50	6	2487193	1	1
ZBTB4	1906324	206	33	316639	113411	0	0	0	0	50	5	3108204	1	1
ZBTB41	222912	614	-19	314101	76187	0	0	0	0	19	0	1062764	1	1
ZBTB42	NaN	NaN	NaN	134420	45073	0	0	0	0	50	12	5279181	1	1
ZBTB44	658636	276	18	152750	42112	0	0	0	0	50	1	2620438	1	1
ZBTB45	2673870	276	11	160787	56635	0	0	0	0	50	4	3197175	1	1
ZBTB48	628180	259	38	232462	64907	0	0	0	0	50	7	2976416	1	1
ZBTB49	146158	506	40	259581	68385	0	0	0	0	50	5	2827097	1	1
ZBTB6	407115	430	26	143444	36895	0	0	0	0	50	5	3160468	1	1
ZBTB7A	2296242	207	29	188564	60019	0	0	0	0	16	2	1121138	1	1
ZBTB7B	1612870	224	35	173242	56306	0	0	0	0	50	4	2440898	1	1
ZBTB7C	110354	212	61	203322	59784	0	0	1	0	50	6	2835416	1	1
ZBTB8A	1429703	230	21	149272	39245	0	0	0	0	50	3	2788228	1	1
ZBTB8B	NaN	NaN	NaN	165205	46295	0	0	0	0	50	12	5280403	1	1
ZBTB8OS	1441027	144	28	65142	14664	0	0	0	0	50	4	2748137	1	1
ZBTB9	1397665	236	31	150494	50572	0	0	0	0	50	5	2687084	1	1
ZC3H12A	446254	357	25	194580	62040	0	0	0	0	13	2	663405	1	1
ZC3H12B	321325	NaN	10	280214	76375	0	0	0	0	50	4	3114408	1	1
ZC3H12C	137968	266	8	296147	80887	0	0	0	0	50	3	2681350	1	1
ZC3H14	169650	686	-1	298356	76986	0	0	0	0	50	6	2662315	1	1
ZC3H15	269890	299	10	150917	34780	0	0	0	0	50	0	2361985	1	1
ZC3H6	593451	449	24	402179	107395	0	0	0	0	50	6	2727598	1	1
ZC3H7A	585294	214	41	340374	82626	0	0	0	0	2	0	194392	1	1
ZC3H7B	1354493	173	58	334123	91979	0	0	0	0	50	2	2540397	1	1
ZC3H8	591586	348	29	105374	22654	0	0	0	0	50	5	2780614	1	1
ZC3HAV1	553735	243	29	305594	83425	0	0	0	0	50	1	3094339	1	1
ZC3HAV1L	553735	243	29	100392	29469	0	0	0	0	50	1	3094339	1	1
ZC3HC1	473377	146	38	169435	48692	0	0	0	0	50	3	2321001	1	1
ZC4H2	98165	NaN	-21	83378	16732	0	0	0	0	50	5	2331764	1	1
ZCCHC10	654533	223	38	59361	14946	0	0	0	0	50	8	3285817	1	1
ZCCHC11	663395	394	20	567431	145183	0	0	0	0	50	1	3307954	1	1
ZCCHC13	404685	NaN	26	55131	15792	0	0	0	0	50	3	3243141	1	1
ZCCHC16	65327	NaN	3	102460	29093	0	0	0	0	50	5	3996786	1	1
ZCCHC17	675993	215	30	85963	20351	0	0	0	0	50	1	2189777	1	1
ZCCHC18	NaN	NaN	NaN	132493	38399	0	0	0	0	50	12	5272507	1	1
ZCCHC2	164923	286	44	386199	119850	0	0	1	0	50	4	2761062	1	1
ZCCHC24	334525	284	46	81310	22748	0	0	0	0	50	7	2627864	1	1
ZCCHC3	1010597	348	24	129861	41736	0	0	0	0	50	6	2881758	1	1
ZCCHC5	263052	NaN	20	156745	44603	0	0	0	0	50	3	2567939	1	1
ZCCHC6	292716	429	7	517846	129626	0	0	0	0	25	0	1255041	1	1
ZCCHC7	517331	433	32	189457	45167	0	0	0	0	50	3	2655829	1	1
ZCCHC8	866834	187	42	242567	64249	0	0	0	0	50	4	2720971	1	1
ZCCHC9	148763	777	23	94893	22983	0	0	0	0	50	6	2636042	1	1
ZCRB1	174511	545	18	78537	17625	0	0	0	0	50	2	2585752	1	1
ZCWPW1	1454967	172	57	226117	57434	0	0	0	0	50	4	2506604	1	1
ZCWPW2	67695	922	-13	127088	28435	0	0	0	0	50	2	3258369	1	1
ZDHHC1	1115833	153	42	161022	50196	0	0	0	0	50	8	3169069	1	1
ZDHHC11	843639	408	28	142504	38963	0	0	0	0	50	2	3377185	1	1
ZDHHC12	1865107	197	38	87420	28482	0	0	0	0	50	7	3158353	1	1
ZDHHC13	194027	625	11	217046	55507	0	0	0	0	50	4	2956582	1	1
ZDHHC14	272499	402	35	163701	47658	0	0	0	0	50	1	2283871	1	1
ZDHHC15	101818	NaN	-11	128827	31349	0	0	0	0	50	5	3573316	1	1
ZDHHC16	556333	188	42	128545	36989	0	0	0	0	50	4	2490436	1	1
ZDHHC18	1022828	188	30	128592	40185	0	0	0	0	50	6	2512949	1	1
ZDHHC19	1042183	210	51	103682	31396	0	0	1	0	50	6	2177228	1	1
ZDHHC2	223323	568	3	130566	31866	0	0	0	0	50	5	2466560	1	1
ZDHHC20	383737	430	34	125772	30597	0	0	0	0	50	1	2628757	1	1
ZDHHC21	203594	844	-18	91791	24675	0	0	0	0	50	2	2945396	1	1
ZDHHC22	531874	235	59	85164	27636	0	0	0	0	50	6	2762049	1	1
ZDHHC23	441946	487	29	136817	39433	0	0	0	0	50	7	2985205	1	1
ZDHHC24	1343990	194	62	88454	33229	0	0	0	0	50	4	2640742	1	1
ZDHHC3	472994	290	36	141658	36425	0	0	0	0	50	5	2602484	1	1
ZDHHC4	946573	387	40	117030	32571	0	0	0	0	50	5	2534992	1	1
ZDHHC5	923511	354	15	235705	72803	0	0	0	0	50	2	2500306	1	1
ZDHHC6	197289	325	3	145042	35156	0	0	0	0	50	6	2709127	1	1
ZDHHC7	481076	273	28	117453	32853	0	0	0	0	50	9	2658132	1	1
ZDHHC8	503106	277	64	267336	92355	0	0	0	0	50	6	2280957	1	1
ZDHHC9	370406	NaN	69	124503	34404	0	0	0	0	50	5	2937124	1	1
ZEB1	323935	635	16	382533	99828	0	0	0	0	50	7	3260578	1	1
ZEB2	56402	621	16	412895	106126	0	0	0	0	50	4	2693523	1	1
ZER1	1816626	165	36	261179	71722	0	0	0	0	50	3	2989670	1	1
ZFAND1	158801	681	12	101285	23500	0	0	0	0	50	3	2422239	1	1
ZFAND2A	774288	346	36	52452	11562	0	0	0	0	50	6	2444376	1	1
ZFAND2B	773232	177	36	89112	24534	0	0	0	0	50	4	2635713	1	1
ZFAND3	303392	630	32	78631	20633	0	0	0	0	50	4	2147007	1	1
ZFAND5	314501	333	18	75106	18659	0	0	0	0	50	8	3502205	1	1
ZFAND6	188862	557	38	72850	18377	0	0	0	0	50	7	2370257	1	1
ZFAT	35738	963	15	421308	113364	0	0	1	0	50	5	2971998	1	1
ZFHX3	122465	495	-11	1219133	352735	0	0	0	0	25	0	1760103	1	1
ZFP1	647304	162	19	141000	33276	0	0	0	0	50	2	3007436	1	1
ZFP112	705123	671	-38	315229	73649	0	0	0	0	50	3	2329837	1	1
ZFP14	784358	758	-67	184804	43052	0	0	0	0	50	4	2386190	1	1
ZFP161	52395	1017	-6	152938	38540	0	0	0	0	50	7	2559291	1	1
ZFP2	95669	845	10	157873	38117	0	0	0	0	50	6	3057820	1	1
ZFP3	1399774	343	26	171550	41783	0	0	0	0	50	7	2774504	1	1
ZFP30	484296	888	-51	179446	42770	0	0	0	0	50	2	2326500	1	1
ZFP36	1579611	230	36	101473	37694	0	0	0	0	50	3	2272638	1	1
ZFP36L1	543449	259	46	108993	34968	0	0	0	0	50	3	2455374	1	1
ZFP36L2	227876	208	47	155946	54003	0	0	0	0	50	4	2238234	1	1
ZFP41	1657385	389	19	66787	17390	0	0	0	0	50	7	2668002	1	1
ZFP42	19937	551	-33	103588	28529	0	0	0	0	50	7	2835416	1	1
ZFP57	484408	755	34	180668	48175	0	0	0	0	50	2	2409314	1	1
ZFP62	NaN	NaN	NaN	306440	75670	0	0	0	0	50	12	5309778	1	1
ZFP64	145657	427	-8	361947	97008	0	0	0	0	50	10	2663960	1	1
ZFP82	714733	758	-61	183723	43992	0	0	1	0	50	4	2240443	1	1
ZFP90	765949	421	34	217845	53580	0	0	0	0	50	2	2957569	1	1
ZFP91	284768	644	2	193546	53627	0	0	0	0	50	6	2408703	1	1
ZFPL1	3267059	207	46	102836	32665	0	0	0	0	50	6	2704192	1	1
ZFR	386475	357	27	362276	103447	0	0	0	0	50	6	2869397	1	1
ZFR2	2201226	204	37	326791	104105	0	0	0	0	44	8	2771261	1	1
ZFX	615356	NaN	50	283269	69936	0	0	0	0	50	8	2402170	1	1
ZFY	0	0	0	276266	66928	0	0	0	0	50	5	2795372	1	1
ZFYVE1	370279	341	43	261461	73273	0	0	0	0	50	6	2611696	1	1
ZFYVE16	318922	590	33	523674	137334	0	0	0	0	50	8	2828836	1	1
ZFYVE20	564079	395	44	265174	72521	0	0	0	0	43	0	2548058	1	1
ZFYVE21	765678	266	43	80887	22184	0	0	0	0	50	2	2778311	1	1
ZFYVE26	484591	344	49	851922	245622	0	0	1	0	50	5	2514923	1	1
ZFYVE27	535311	138	44	143068	39950	0	0	0	0	50	1	2261687	1	1
ZFYVE28	845507	271	40	316780	96068	0	0	0	0	50	6	3768225	1	1
ZFYVE9	791018	448	19	485886	128169	0	0	0	0	8	0	397949	1	1
ZG16	NaN	NaN	NaN	56165	16873	0	0	0	0	50	12	5250981	1	1
ZGLP1	1802015	191	21	88454	28294	0	0	0	0	50	6	3404257	1	1
ZGPAT	1126597	202	36	174229	54191	0	0	0	0	50	3	2426845	1	1
ZHX1	545561	171	22	290883	79383	0	0	0	0	50	1	2666592	1	1
ZHX3	383198	262	7	313866	91509	0	0	0	0	50	6	3857102	1	1
ZIC1	20725	1070	-30	147204	43428	0	0	0	0	50	12	3325203	1	1
ZIC2	323784	500	35	173054	53533	0	0	0	0	50	1	2340976	1	1
ZIC3	12849	NaN	-2	153972	45120	0	0	0	0	50	6	2458899	1	1
ZIC5	323784	500	35	209855	71581	0	0	0	0	50	1	2340976	1	1
ZIM2	221899	902	-70	180433	44885	0	0	0	0	50	7	2886129	1	1
ZKSCAN1	1503181	254	41	189786	51606	0	0	0	0	50	13	3594137	1	1
ZKSCAN3	273677	592	31	182548	48269	0	0	0	0	50	3	2854686	1	1
ZKSCAN4	273319	502	35	183864	49350	0	0	0	0	50	1	2338109	1	1
ZKSCAN5	1460222	332	56	286324	72380	0	0	0	0	50	6	2417821	1	1
ZMAT1	262044	NaN	16	221276	52123	0	0	0	0	50	6	3054671	1	1
ZMAT2	774470	356	31	72286	15416	0	0	0	0	50	5	2744236	1	1
ZMAT3	371562	807	-9	98559	26931	0	0	0	0	50	5	2780144	1	1
ZMAT4	42867	678	-14	79947	20727	0	0	0	0	50	4	3620175	1	1
ZMAT5	848649	195	37	59455	15698	0	0	0	0	50	6	2528271	1	1
ZMIZ2	1289776	164	55	303620	96115	0	0	0	0	50	5	2912308	1	1
ZMPSTE24	627703	373	18	163372	43052	0	0	0	0	50	1	2838048	1	1
ZMYM2	329235	391	43	476439	119427	0	0	0	0	50	4	2809378	1	1
ZMYM4	916800	406	19	535753	136112	0	0	0	0	50	7	3084328	1	1
ZMYM5	314256	363	44	241345	61100	0	0	0	0	50	3	2654795	1	1
ZMYM6	719158	490	30	452704	116654	0	0	0	0	50	7	3112058	1	1
ZMYND10	843769	206	51	150823	41924	0	0	0	0	50	6	2702876	1	1
ZMYND11	223637	625	3	215824	49820	0	0	0	0	50	9	2885565	1	1
ZMYND12	571804	519	24	127981	30785	0	0	0	0	50	8	2511586	1	1
ZMYND15	1272092	222	28	245246	76375	0	0	0	0	50	4	3154358	1	1
ZMYND17	847821	249	45	152233	46154	0	0	0	0	50	4	3220581	1	1
ZMYND19	1315685	404	41	77973	21291	0	0	0	0	50	6	2771966	1	1
ZNF10	334913	834	6	196648	48410	0	0	0	0	50	4	2629509	1	1
ZNF101	768855	418	-10	148802	38023	0	0	1	0	50	14	2269865	1	1
ZNF107	200262	1062	-11	268558	64202	0	0	0	0	43	1	2766937	1	1
ZNF114	1052191	391	32	142739	35767	0	0	0	0	50	5	2094226	1	1
ZNF117	216422	994	-9	166756	39104	0	0	0	0	50	3	2816005	1	1
ZNF121	706527	642	-58	133480	33041	0	0	0	0	15	1	658141	1	1
ZNF124	374414	704	-12	101097	23265	0	0	0	0	50	4	2608876	1	1
ZNF131	506232	537	21	203181	50337	0	0	0	0	50	4	2790531	1	1
ZNF132	2179183	270	-4	239841	60348	0	0	0	0	50	5	3384376	1	1
ZNF134	532349	849	-37	146405	35767	0	0	0	0	50	3	2248104	1	1
ZNF136	1114898	721	-14	185744	45073	0	0	0	0	50	6	3228994	1	1
ZNF138	213856	1035	-19	128028	28905	0	0	0	0	50	8	2864556	1	1
ZNF14	635741	545	-30	221041	52640	0	0	0	0	50	4	2464586	1	1
ZNF140	558706	834	17	157450	38540	0	0	0	0	50	0	2314844	1	1
ZNF141	427337	756	5	164124	38775	0	0	0	0	50	3	3274067	1	1
ZNF143	566722	135	27	219443	59314	0	0	0	0	31	1	1372165	1	1
ZNF146	923127	419	-26	100157	23782	0	0	0	0	50	10	2830810	1	1
ZNF148	377619	174	43	269733	69936	0	0	0	0	50	5	2263849	1	1
ZNF154	680410	849	-50	148379	38023	0	0	1	0	50	5	2379187	1	1
ZNF155	498673	419	-36	185368	44885	0	0	0	0	50	5	2488744	1	1
ZNF157	792781	NaN	29	172490	43945	0	0	0	0	50	2	2476665	1	1
ZNF160	395233	946	-48	278945	69748	0	0	0	0	50	4	2284811	1	1
ZNF165	213170	562	23	165440	41830	0	0	0	0	50	6	2546272	1	1
ZNF167	419284	467	45	257372	67351	0	0	0	0	50	6	2952023	1	1
ZNF17	451095	869	-24	226728	54849	0	0	0	0	50	3	2368330	1	1
ZNF174	1361831	303	29	145794	39762	0	0	0	0	50	4	2843688	1	1
ZNF175	328446	627	-26	244306	58562	0	0	0	0	50	1	2912825	1	1
ZNF177	401242	705	-65	166239	40467	0	0	0	0	50	4	4047405	1	1
ZNF18	42879	557	-52	186966	49068	0	0	1	0	50	9	2542935	1	1
ZNF180	743733	511	-55	237726	57669	0	0	0	0	50	3	3995517	1	1
ZNF181	932476	607	-52	196977	46671	0	0	0	0	50	4	4031707	1	1
ZNF182	550680	NaN	20	221887	54050	0	0	0	0	50	5	3044190	1	1
ZNF184	162358	606	37	258077	62275	0	0	0	0	50	5	2432109	1	1
ZNF185	235275	NaN	23	263764	74636	0	0	0	0	25	0	1471288	1	1
ZNF187	273319	502	35	164359	40232	0	0	0	0	50	1	2338109	1	1
ZNF189	112947	898	-22	215730	50619	0	0	0	0	50	5	2848764	1	1
ZNF19	443039	600	18	156745	39668	0	0	0	0	50	4	2420030	1	1
ZNF192	202009	514	34	195426	52311	0	0	0	0	50	7	2717211	1	1
ZNF193	237664	486	34	134420	34357	0	0	0	0	50	7	2809378	1	1
ZNF195	560134	470	28	217751	51559	0	0	0	0	50	11	3142326	1	1
ZNF2	223452	616	24	144525	38352	0	0	1	0	21	6	1175564	1	1
ZNF20	1025728	728	-15	183441	43710	0	0	0	0	50	6	3107875	1	1
ZNF200	1493009	253	42	135031	34733	0	0	0	0	50	13	3543659	1	1
ZNF202	386097	609	0	218456	59455	0	0	1	0	50	6	3183592	1	1
ZNF208	87537	1261	-66	441048	102507	0	0	0	0	38	5	1801557	1	1
ZNF212	667346	385	37	164406	47940	0	0	0	0	50	2	3407171	1	1
ZNF213	1626425	234	44	151246	45590	0	0	0	0	50	13	2991362	1	1
ZNF215	403341	827	6	178365	43005	0	0	0	0	50	4	2874097	1	1
ZNF217	142853	451	-30	349398	96585	0	0	0	0	50	8	3047997	1	1
ZNF219	937278	320	20	227245	80840	0	0	0	0	50	4	2571135	1	1
ZNF22	79469	905	15	77080	18659	0	0	0	0	50	4	2739207	1	1
ZNF221	464210	419	-38	213380	50290	0	0	0	0	50	6	2635102	1	1
ZNF223	533136	558	-35	166568	39997	0	0	0	0	50	2	2170836	1	1
ZNF226	554986	634	-28	282329	67915	0	0	0	0	50	0	2325090	1	1
ZNF23	383757	648	-2	221464	52076	0	0	0	0	50	4	2233816	1	1
ZNF230	533136	558	-35	164265	38916	0	0	0	0	50	2	2170836	1	1
ZNF232	1391000	384	20	150118	40091	0	0	0	0	50	10	3015097	1	1
ZNF233	618477	671	-31	231710	54379	0	0	0	0	50	0	2384968	1	1
ZNF234	554986	634	-28	241110	57669	0	0	0	0	50	0	2325090	1	1
ZNF235	661800	671	-34	254505	60348	0	0	0	0	50	1	2258068	1	1
ZNF236	124234	597	17	627920	169858	0	0	0	0	50	1	2288524	1	1
ZNF238	220918	795	-11	177660	47940	0	0	0	0	50	3	2638768	1	1
ZNF239	310244	585	-36	156604	38117	0	0	0	0	50	8	2715848	1	1
ZNF24	306655	499	43	124080	33699	0	0	0	0	50	1	2615597	1	1
ZNF248	142662	979	-22	200737	46859	0	0	0	0	50	11	3782748	1	1
ZNF25	140131	959	-27	159471	36660	0	0	0	0	50	9	3369665	1	1
ZNF250	1539444	440	23	190350	49773	0	0	0	0	50	9	2286738	1	1
ZNF251	1841573	401	17	226023	60489	0	0	0	0	50	5	2352209	1	1
ZNF253	550586	609	-52	171127	42347	0	0	0	0	50	5	3951243	1	1
ZNF254	384073	1381	-62	226258	54614	0	0	0	0	50	6	3627836	1	1
ZNF257	75568	1305	-69	193640	46624	0	0	0	0	42	5	2024713	1	1
ZNF259	419339	326	36	159565	42629	0	0	1	0	50	10	2792881	1	1
ZNF26	NaN	NaN	NaN	183488	44086	0	0	1	0	30	4	2111522	1	1
ZNF260	644122	889	-48	141376	33323	0	0	0	0	50	5	2368565	1	1
ZNF263	1397628	303	32	228702	63450	0	0	0	0	50	4	3077607	1	1
ZNF264	407201	924	-63	211453	55883	0	0	0	0	50	1	2430840	1	1
ZNF266	408298	705	-45	187718	47188	0	0	0	0	50	5	3098898	1	1
ZNF274	1390072	581	-58	221370	59079	0	0	0	0	50	4	4049802	1	1
ZNF275	840610	NaN	19	112189	29657	0	0	0	0	50	7	2660529	1	1
ZNF276	1162469	219	39	206048	60019	0	0	0	0	50	5	2326030	1	1
ZNF277	169396	550	-8	160646	36331	0	0	0	0	50	7	2928805	1	1
ZNF28	557083	1008	-39	227621	54661	0	0	1	0	36	5	1940348	1	1
ZNF280B	201933	683	23	182454	48222	0	0	0	0	27	0	1520544	1	1
ZNF280C	320988	NaN	38	258970	63356	0	0	0	0	23	1	1214057	1	1
ZNF281	264057	431	9	297134	82438	0	0	0	0	50	0	2660435	1	1
ZNF282	639444	254	30	223109	65095	0	0	0	0	50	2	2660529	1	1
ZNF283	464802	286	11	234530	55084	0	0	0	0	50	6	3031782	1	1
ZNF284	533136	558	-35	205907	47611	0	0	0	0	50	2	2170836	1	1
ZNF285	715346	528	-44	202946	48739	0	0	0	0	50	3	2343984	1	1
ZNF286A	730837	431	-16	180104	42958	0	0	0	0	50	19	2941495	1	1
ZNF286B	NaN	NaN	NaN	178412	44509	0	0	0	0	50	12	5278617	1	1
ZNF287	993246	383	-15	260239	64343	0	0	0	0	50	13	2404379	1	1
ZNF295	241619	430	84	352735	99170	0	0	0	0	50	5	2557364	1	1
ZNF296	1135715	208	25	154818	48222	0	0	0	0	50	4	2538799	1	1
ZNF3	1503181	254	41	166427	42817	0	0	0	0	50	13	3594137	1	1
ZNF30	903994	549	-57	213944	52687	0	0	0	0	50	4	4021696	1	1
ZNF300	944830	396	32	212487	53016	0	0	0	0	50	7	2228975	1	1
ZNF302	910826	607	-54	139402	32054	0	0	0	0	25	0	1376442	1	1
ZNF311	143617	569	25	228561	56400	0	0	0	0	45	1	2340036	1	1
ZNF319	856192	158	9	190632	55977	0	0	0	0	50	6	2549938	1	1
ZNF32	310272	630	-6	92966	24064	0	0	0	0	50	5	2689716	1	1
ZNF320	557083	1008	-39	174605	42817	0	0	0	0	50	6	2915598	1	1
ZNF321	425659	984	-56	56776	13583	0	0	0	0	50	3	2437796	1	1
ZNF322A	397964	619	14	138274	32195	0	0	0	0	50	5	2807028	1	1
ZNF322B	308580	548	17	138133	32336	0	0	0	0	50	2	3479927	1	1
ZNF323	273498	502	33	139120	35297	0	0	0	0	50	4	2506839	1	1
ZNF324	2179183	270	-4	179258	56776	0	0	0	0	50	5	3384376	1	1
ZNF324B	2179183	270	-4	177848	54379	0	0	0	0	50	5	3384376	1	1
ZNF326	176748	215	12	203604	49491	0	0	0	0	50	3	2643562	1	1
ZNF329	1308496	619	-64	182689	47141	0	0	0	0	50	4	4122840	1	1
ZNF331	605686	808	-54	159988	37976	0	0	0	0	50	3	2251441	1	1
ZNF334	416360	642	19	235188	55131	0	0	0	0	50	6	2318792	1	1
ZNF335	677949	209	55	449602	133715	0	0	1	0	46	5	2894918	1	1
ZNF337	482230	636	-21	254552	65800	0	0	0	0	50	2	2319591	1	1
ZNF33A	139504	916	-19	281013	64719	0	0	0	0	50	3	2964854	1	1
ZNF33B	204176	890	-35	269169	62604	0	0	0	0	50	3	2416787	1	1
ZNF34	1647917	356	18	191102	49021	0	0	0	0	37	5	2002952	1	1
ZNF341	718430	161	58	283833	83049	0	0	1	0	35	5	1625965	1	1
ZNF346	1195948	218	40	102836	25615	0	0	0	0	50	6	2818637	1	1
ZNF35	434068	541	34	179117	45355	0	0	0	0	50	4	2175865	1	1
ZNF350	452542	838	-61	181044	46107	0	0	0	0	50	4	2234803	1	1
ZNF354B	204252	845	6	210278	51277	0	0	0	0	50	5	2546836	1	1
ZNF354C	718142	781	-4	192136	44885	0	0	0	0	50	9	3106136	1	1
ZNF358	609287	308	36	180386	61147	0	0	0	0	6	0	218738	1	1
ZNF365	157974	731	-3	237350	65377	0	0	0	0	50	6	2682196	1	1
ZNF366	447936	344	28	250322	67069	0	0	1	0	50	7	2726047	1	1
ZNF37A	138629	916	-18	193922	46060	0	0	0	0	50	2	3122868	1	1
ZNF382	635596	889	-38	188846	45919	0	0	0	0	50	5	2344501	1	1
ZNF383	228048	984	-52	164970	38916	0	0	0	0	50	0	2555625	1	1
ZNF384	2816983	210	61	194627	54943	0	0	0	0	50	5	3374365	1	1
ZNF385B	65074	927	-3	162056	45919	0	0	0	0	50	3	2890030	1	1
ZNF385D	10169	1033	-21	131788	39668	0	0	0	0	50	8	3119155	1	1
ZNF389	NaN	NaN	NaN	92825	21949	0	0	0	0	50	12	5256057	1	1
ZNF391	143920	645	19	122153	30409	0	0	0	0	50	1	2598489	1	1
ZNF394	1327454	288	60	188188	50666	0	0	0	0	50	4	2273813	1	1
ZNF395	289053	229	44	169858	52640	0	0	0	0	50	6	2484702	1	1
ZNF396	306655	499	43	114257	29281	0	0	0	0	50	1	2615597	1	1
ZNF397OS	260556	599	7	171362	42253	0	0	0	0	50	7	2884672	1	1
ZNF404	464802	286	11	189598	43616	0	0	0	0	50	6	3031782	1	1
ZNF407	190381	1127	23	764972	208351	0	0	0	0	21	0	1466118	1	1
ZNF41	791516	NaN	27	267148	64484	0	0	0	0	50	4	3706984	1	1
ZNF410	502038	155	50	163372	44885	0	0	0	0	50	7	2615550	1	1
ZNF414	726124	214	1	128639	42394	0	0	0	0	50	3	2964572	1	1
ZNF415	392290	946	-49	192794	47047	0	0	0	0	50	2	2202796	1	1
ZNF416	459366	828	-31	201677	51700	0	0	1	0	50	3	2172434	1	1
ZNF418	1252385	750	-19	230253	57810	0	0	1	0	50	6	3156708	1	1
ZNF420	262327	1018	-64	236410	56729	0	0	0	0	23	0	879464	1	1
ZNF428	441738	209	6	72991	21620	0	0	0	0	50	4	2923682	1	1
ZNF429	164342	1162	-59	230535	56682	0	0	0	0	34	2	1532388	1	1
ZNF43	123927	1235	-66	278710	65612	0	0	0	0	34	5	1579059	1	1
ZNF430	156264	1079	-42	196413	47376	0	0	0	0	50	4	2616725	1	1
ZNF431	173248	1093	-42	199609	46718	0	0	0	0	50	3	2672749	1	1
ZNF432	436768	901	-53	223250	54661	0	0	0	0	50	3	2269959	1	1
ZNF433	975609	728	-8	230159	56635	0	0	0	0	50	6	3149141	1	1
ZNF436	1032187	163	25	161398	39527	0	0	0	0	50	5	2799414	1	1
ZNF439	739660	633	-2	171503	41125	0	0	0	0	50	5	3184720	1	1
ZNF440	739660	633	-2	203322	50478	0	0	0	0	50	5	3184720	1	1
ZNF441	904926	521	-1	239042	56212	0	0	0	0	50	5	2073734	1	1
ZNF442	1744621	671	-8	216200	51700	0	0	0	0	50	6	3166014	1	1
ZNF443	1754294	593	0	230535	55413	0	0	0	0	50	6	3249110	1	1
ZNF444	500375	480	-61	104810	35626	0	0	0	0	3	0	126853	1	1
ZNF445	366436	418	42	348693	90663	0	0	0	0	50	5	3062191	1	1
ZNF446	2179183	270	-4	147768	46389	0	0	0	0	50	5	3384376	1	1
ZNF449	255033	NaN	36	176344	45449	0	0	0	0	50	6	2441650	1	1
ZNF45	464210	419	-38	233496	57669	0	0	0	0	50	6	2635102	1	1
ZNF454	95669	845	10	180198	42723	0	0	1	0	50	6	3057820	1	1
ZNF460	419642	859	-40	189410	49867	0	0	0	0	50	3	2273719	1	1
ZNF461	627070	922	-29	196695	44697	0	0	0	0	50	6	2410912	1	1
ZNF467	471461	615	29	194251	60113	0	0	0	0	31	5	1859085	1	1
ZNF468	557083	1008	-39	179164	43757	0	0	0	0	50	6	2915598	1	1
ZNF470	135553	817	-69	245857	60113	0	0	0	0	50	8	2947840	1	1
ZNF471	135553	817	-69	217798	49679	0	0	0	0	50	8	2947840	1	1
ZNF474	69953	707	2	119850	34545	0	0	0	0	50	6	2461907	1	1
ZNF479	13773	995	-29	180433	43898	0	0	0	0	50	12	3158729	1	1
ZNF48	2338593	142	59	199233	63450	0	0	0	0	50	11	2905916	1	1
ZNF480	526380	960	-32	183864	45120	0	0	0	0	50	5	2866812	1	1
ZNF483	437885	309	22	258970	65753	0	0	0	0	50	4	2637499	1	1
ZNF484	599194	463	39	293656	69419	0	0	0	0	50	9	3776403	1	1
ZNF485	310272	630	-6	151904	37318	0	0	0	0	50	5	2689716	1	1
ZNF486	375734	904	-57	160270	38258	0	0	0	0	50	1	2346522	1	1
ZNF488	117080	445	21	107818	36425	0	0	0	0	50	3	2682102	1	1
ZNF490	2001150	409	-6	182219	44227	0	0	0	0	50	6	2989435	1	1
ZNF491	739660	633	-2	149695	36143	0	0	0	0	50	5	3184720	1	1
ZNF492	51041	1399	-76	183488	43240	0	0	0	0	50	5	2198613	1	1
ZNF496	352232	742	-15	196977	55695	0	0	0	0	23	1	980326	1	1
ZNF498	1395063	430	34	181937	51418	0	0	0	0	50	3	2401324	1	1
ZNF500	706891	195	33	157967	48316	0	0	0	0	50	3	2573109	1	1
ZNF501	433000	541	28	92590	22466	0	0	0	0	50	9	2329461	1	1
ZNF502	433000	541	28	187107	44556	0	0	0	0	50	9	2329461	1	1
ZNF503	173705	547	13	200079	74166	0	0	1	0	50	5	3158729	1	1
ZNF510	327128	491	14	236598	54990	0	0	0	0	50	2	2507497	1	1
ZNF511	386585	472	13	86339	24064	0	0	0	0	50	2	2602531	1	1
ZNF513	1244404	179	39	175075	55883	0	0	0	0	50	2	2854639	1	1
ZNF518B	218121	1074	15	355696	99029	0	0	0	0	50	2	2290263	1	1
ZNF521	24828	599	-1	446077	112706	0	0	0	0	50	5	3355283	1	1
ZNF524	1077402	254	-10	83660	28999	0	0	0	0	50	8	2249796	1	1
ZNF526	790787	299	37	216482	68479	0	0	0	0	11	1	668951	1	1
ZNF527	228816	939	-63	211547	48739	0	0	0	0	50	3	2417868	1	1
ZNF528	548808	989	-53	215636	52687	0	0	0	0	50	5	2541149	1	1
ZNF529	644122	889	-48	195896	44932	0	0	0	0	50	5	2368565	1	1
ZNF530	532349	849	-37	202335	52593	0	0	0	0	50	3	2248104	1	1
ZNF532	352047	299	51	431930	123328	0	0	0	0	50	5	2555672	1	1
ZNF534	548808	989	-53	230206	57011	0	0	0	0	50	5	2541149	1	1
ZNF540	382032	888	-56	227433	54426	0	0	0	0	50	2	2447901	1	1
ZNF543	432083	869	-17	203557	52358	0	0	0	0	50	4	2392394	1	1
ZNF547	432083	869	-17	137428	34733	0	0	0	0	50	4	2392394	1	1
ZNF548	451095	869	-24	187906	44744	0	0	0	0	50	3	2368330	1	1
ZNF549	459366	828	-31	213803	52969	0	0	0	0	50	3	2172434	1	1
ZNF550	459366	828	-31	127511	34639	0	0	0	0	50	3	2172434	1	1
ZNF551	606379	849	-44	223814	54379	0	0	0	0	50	4	2278560	1	1
ZNF552	884988	781	-38	139073	34639	0	0	0	0	50	5	2239973	1	1
ZNF557	748801	470	21	148144	37553	0	0	0	0	50	4	2419513	1	1
ZNF558	560313	537	-60	138697	34592	0	0	0	0	1	0	52969	1	1
ZNF560	557413	642	-52	271566	67539	0	0	0	0	50	6	3962758	1	1
ZNF561	776094	617	-51	165628	42629	0	0	0	0	50	3	3989031	1	1
ZNF562	776094	617	-51	147157	36284	0	0	0	0	22	0	1112396	1	1
ZNF563	1744621	671	-8	164970	38493	0	0	0	0	50	6	3166014	1	1
ZNF564	2026532	472	-13	190115	45919	0	0	0	0	50	6	2851114	1	1
ZNF565	950699	326	-10	170986	42770	0	0	1	0	50	10	2324667	1	1
ZNF566	645107	833	-56	146969	32947	0	0	0	0	50	3	2295668	1	1
ZNF567	610659	922	-38	210936	51747	0	0	0	0	50	5	2411335	1	1
ZNF568	265140	1008	-41	223156	51935	0	0	0	0	50	4	2700855	1	1
ZNF569	234564	939	-52	238384	54473	0	0	0	0	50	1	2315361	1	1
ZNF57	1119793	197	35	189739	47141	0	0	0	0	50	3	2727316	1	1
ZNF570	234564	939	-52	185462	43945	0	0	0	0	50	1	2315361	1	1
ZNF571	279768	914	-61	210090	49632	0	0	0	0	50	2	2483151	1	1
ZNF573	623089	829	-44	243413	58186	0	0	0	0	50	5	2180894	1	1
ZNF574	886688	438	31	284914	95081	0	0	0	0	50	7	2987226	1	1
ZNF575	416043	209	-10	79477	25709	0	0	1	0	6	1	307286	1	1
ZNF576	441738	209	6	56964	16497	0	0	1	0	14	2	543132	1	1
ZNF577	435461	817	-45	165111	42723	0	0	0	0	50	3	2193913	1	1
ZNF578	547660	989	-53	203651	48034	0	0	0	0	50	5	2541149	1	1
ZNF579	1094560	399	4	175780	62933	0	0	0	0	50	2	1968031	1	1
ZNF580	1077402	254	-10	53956	19787	0	0	0	0	50	8	2249796	1	1
ZNF581	1077402	254	-10	64061	20257	0	0	0	0	50	8	2249796	1	1
ZNF582	164565	599	-49	179493	41877	0	0	0	0	50	11	2711853	1	1
ZNF583	135115	713	-50	196883	46483	0	0	0	0	50	11	3363226	1	1
ZNF584	2179183	270	-4	142598	37600	0	0	0	0	50	5	3384376	1	1
ZNF585A	268806	1018	-60	244212	59925	0	0	0	0	41	1	1738295	1	1
ZNF585B	248427	984	-56	261884	65518	0	0	0	0	50	0	2402029	1	1
ZNF586	680410	849	-50	136676	34921	0	0	0	0	50	5	2379187	1	1
ZNF587	884988	781	-38	195332	49444	0	0	1	0	50	5	2239973	1	1
ZNF589	1083690	193	38	122717	33652	0	0	0	0	50	2	2299381	1	1
ZNF593	783481	212	23	44415	14100	0	0	0	0	50	5	2975664	1	1
ZNF594	1391000	384	20	277535	64813	0	0	1	0	15	5	1051343	1	1
ZNF595	NaN	NaN	NaN	217046	58750	0	0	1	0	31	4	2364993	1	1
ZNF596	89938	794	10	173477	42958	0	0	1	0	50	6	3008752	1	1
ZNF597	1361831	303	29	145277	36190	0	0	0	0	50	4	2843688	1	1
ZNF598	1747301	183	46	296335	93248	0	0	2	0	50	9	2526579	1	1
ZNF600	536540	1010	-40	246421	60254	0	0	0	0	50	6	2903754	1	1
ZNF605	1014082	674	11	231851	54520	0	0	0	0	50	9	2587632	1	1
ZNF606	1219985	694	-30	274198	64625	0	0	0	0	50	6	2824136	1	1
ZNF607	553692	829	-48	240828	56259	0	0	0	0	50	3	2347744	1	1
ZNF610	526380	960	-32	158531	39574	0	0	0	0	50	5	2866812	1	1
ZNF611	536540	1010	-40	241721	58609	0	0	0	0	50	6	2903754	1	1
ZNF613	452542	838	-61	210748	52640	0	0	0	0	50	4	2234803	1	1
ZNF614	436768	901	-53	199844	49726	0	0	0	0	50	3	2269959	1	1
ZNF615	444655	838	-57	249805	61523	0	0	0	0	50	2	2194336	1	1
ZNF618	354541	591	-3	293280	78960	0	0	0	0	50	2	2132907	1	1
ZNF619	195638	546	22	211124	55789	0	0	0	0	50	7	2766232	1	1
ZNF620	195638	546	22	145277	35908	0	0	0	0	50	7	2766232	1	1
ZNF621	195638	546	22	147627	40749	0	0	0	0	50	7	2766232	1	1
ZNF622	203311	624	-20	163795	41219	0	0	0	0	50	2	3213437	1	1
ZNF623	2198262	229	33	181091	46342	0	0	0	0	50	10	2853135	1	1
ZNF626	222609	1011	-67	187671	45543	0	0	0	0	14	0	518504	1	1
ZNF628	1048909	399	24	329752	117500	0	0	0	0	50	6	2755187	1	1
ZNF629	1632278	158	61	286747	82391	0	0	0	0	50	4	3108580	1	1
ZNF630	582390	NaN	18	224895	55131	0	0	0	0	50	1	2898208	1	1
ZNF638	328513	459	19	674967	176814	0	0	1	0	14	2	898452	1	1
ZNF639	410660	641	2	169341	38493	0	0	0	0	50	10	2939098	1	1
ZNF641	809696	412	16	159800	43240	0	0	0	0	50	3	2616584	1	1
ZNF642	701723	457	31	181890	43851	0	0	0	0	50	4	3182276	1	1
ZNF643	701723	457	31	182877	45684	0	0	0	0	50	4	3182276	1	1
ZNF645	91162	NaN	2	140953	39527	0	0	0	0	50	5	2989012	1	1
ZNF649	444002	817	-53	172678	43052	0	0	0	0	50	2	2162799	1	1
ZNF653	1204183	265	32	204356	60724	0	0	0	0	5	0	302821	1	1
ZNF655	1460222	332	56	227903	55930	0	0	0	0	50	6	2417821	1	1
ZNF662	301212	447	21	165675	43005	0	0	1	0	50	8	3247324	1	1
ZNF665	392290	946	-49	231287	57622	0	0	0	0	50	2	2202796	1	1
ZNF667	135115	713	-50	209385	51324	0	0	0	0	50	11	3363226	1	1
ZNF668	1398193	247	40	207975	65706	0	0	0	0	50	13	3475932	1	1
ZNF669	379967	612	-15	156087	42300	0	0	0	0	50	5	2086377	1	1
ZNF670	379967	612	-15	134138	32524	0	0	0	0	50	5	2086377	1	1
ZNF671	680410	849	-50	180339	47940	0	0	0	0	50	5	2379187	1	1
ZNF672	411701	567	-4	143914	47705	0	0	0	0	50	1	2316630	1	1
ZNF673	194312	NaN	27	66740	15040	0	0	0	0	50	3	2473281	1	1
ZNF674	420626	NaN	33	200831	47611	0	0	0	0	50	4	2358883	1	1
ZNF675	451758	1464	-69	196413	45966	0	0	0	0	50	6	3606169	1	1
ZNF676	58109	1305	-63	202946	47329	0	0	0	0	50	6	3060734	1	1
ZNF677	427680	921	-46	202617	46530	0	0	0	0	50	2	2287866	1	1
ZNF678	606105	575	-6	200126	47329	0	0	0	0	50	1	2876071	1	1
ZNF679	NaN	NaN	NaN	142598	34216	0	0	0	0	50	12	5268324	1	1
ZNF680	199707	1110	-18	197494	45872	0	0	0	0	50	5	2971951	1	1
ZNF681	445524	1441	-58	222451	52499	0	0	0	0	50	5	3515036	1	1
ZNF682	468677	845	-59	172255	40796	0	0	0	0	50	3	2248198	1	1
ZNF683	1021101	217	22	165393	51747	0	0	0	0	50	5	2449640	1	1
ZNF684	693560	457	26	131976	30597	0	0	0	0	50	5	2763835	1	1
ZNF687	1256374	184	31	398231	129955	0	0	0	0	50	2	2833348	1	1
ZNF689	2255010	158	60	162761	50290	0	0	0	0	50	11	3059089	1	1
ZNF69	729638	633	-1	54567	11421	0	0	0	0	50	6	3474804	1	1
ZNF691	803442	334	27	95363	25756	0	0	0	0	50	7	2875413	1	1
ZNF692	411701	567	-4	176673	51606	0	0	0	0	50	1	2316630	1	1
ZNF695	385851	535	-5	178506	41454	0	0	0	0	50	4	2571088	1	1
ZNF697	421423	599	13	179869	52217	0	0	0	0	50	5	2925938	1	1
ZNF699	401242	705	-65	221276	52969	0	0	0	0	50	4	4047405	1	1
ZNF7	1454261	384	20	234107	59032	0	0	0	0	50	10	3081085	1	1
ZNF701	546511	1005	-53	181232	46060	0	0	0	0	50	4	2581428	1	1
ZNF703	587619	452	3	182595	67962	0	0	0	0	50	8	2678765	1	1
ZNF704	143727	501	1	140154	39057	0	0	0	0	50	5	2389997	1	1
ZNF705A	172474	438	26	104716	25145	0	0	0	0	50	3	2694651	1	1
ZNF705D	475312	625	3	105139	25004	0	0	0	0	50	9	2745176	1	1
ZNF705G	NaN	NaN	NaN	104716	25004	0	0	0	0	50	12	5259112	1	1
ZNF706	1084949	371	46	27777	6486	0	0	0	0	50	1	2628569	1	1
ZNF707	2198262	229	33	125114	34498	0	0	0	0	50	10	2853135	1	1
ZNF708	170282	1121	-57	193922	46342	0	0	0	0	40	4	1961451	1	1
ZNF709	1754294	593	0	221746	51512	0	0	0	0	50	6	3249110	1	1
ZNF711	90533	NaN	1	261649	64625	0	0	0	0	50	5	2516145	1	1
ZNF714	164756	1079	-42	190350	46107	0	0	0	0	50	3	2657427	1	1
ZNF716	NaN	NaN	NaN	169811	41689	0	0	0	0	50	12	5275797	1	1
ZNF717	NaN	NaN	NaN	313396	75764	0	0	0	0	50	12	5309872	1	1
ZNF718	270777	858	0	164782	39527	0	0	0	0	50	6	2697518	1	1
ZNF720	NaN	NaN	NaN	45355	10622	0	0	0	0	31	3	2316865	1	1
ZNF727	NaN	NaN	NaN	172443	40467	0	0	0	0	50	12	5274575	1	1
ZNF735	NaN	NaN	NaN	142504	33605	0	0	0	0	50	12	5267713	1	1
ZNF736	NaN	NaN	NaN	149084	33652	0	0	0	0	50	12	5267760	1	1
ZNF740	1729009	191	55	68150	16732	0	0	0	0	50	3	2413732	1	1
ZNF746	588536	467	17	210701	65941	0	0	0	0	50	1	2627817	1	1
ZNF747	2214934	142	54	60066	21714	0	0	0	0	50	11	2897597	1	1
ZNF749	451095	869	-24	265832	64813	0	0	0	0	50	3	2368330	1	1
ZNF75A	1397628	303	32	103353	23970	0	0	0	0	50	4	3077607	1	1
ZNF75D	255033	NaN	36	175733	42676	0	0	0	0	50	6	2441650	1	1
ZNF76	682809	264	39	194063	54802	0	0	0	0	50	9	3338504	1	1
ZNF761	361546	876	-58	256667	61147	0	0	0	0	50	2	2518448	1	1
ZNF763	719617	678	-1	137851	32195	0	0	0	0	50	6	2972045	1	1
ZNF765	374515	876	-62	180903	42441	0	0	0	0	50	1	2314750	1	1
ZNF766	495542	909	-36	161163	39198	0	0	0	0	50	4	2421722	1	1
ZNF768	2214934	142	54	177848	51559	0	0	0	0	50	11	2897597	1	1
ZNF77	1119793	197	35	185509	47141	0	0	0	0	50	3	2727316	1	1
ZNF770	432995	382	2	234765	58515	0	0	0	0	50	0	2366309	1	1
ZNF771	NaN	NaN	NaN	103729	32477	0	0	0	0	50	12	5266585	1	1
ZNF772	451095	869	-24	168542	40984	0	0	0	0	50	3	2368330	1	1
ZNF773	459366	828	-31	151387	37694	0	0	0	0	50	3	2172434	1	1
ZNF780B	1181917	521	22	286606	68432	0	0	0	0	50	8	3025860	1	1
ZNF781	484296	888	-51	110027	28717	0	0	0	0	50	2	2326500	1	1
ZNF782	313097	491	17	240828	57528	0	0	0	0	50	1	2912073	1	1
ZNF784	1077402	254	-10	103071	34827	0	0	0	0	50	8	2249796	1	1
ZNF785	2214934	142	54	133856	39292	0	0	0	0	50	11	2897597	1	1
ZNF786	598458	279	31	261790	71111	0	0	0	0	50	4	2913483	1	1
ZNF787	565708	480	-66	124268	39292	0	0	0	0	3	0	98653	1	1
ZNF789	1327454	288	60	152656	35438	0	0	0	0	50	4	2273813	1	1
ZNF79	742340	209	43	169952	43381	0	0	0	0	50	6	3377937	1	1
ZNF790	352375	976	-36	220712	50995	0	0	0	0	50	6	2864462	1	1
ZNF792	903994	549	-57	214085	55366	0	0	0	0	50	4	4021696	1	1
ZNF793	257166	914	-56	139731	34686	0	0	0	0	50	2	2406306	1	1
ZNF799	1754294	593	0	221276	52828	0	0	0	0	50	6	3249110	1	1
ZNF80	410007	614	10	92355	23547	0	0	0	0	50	4	2834241	1	1
ZNF800	313691	807	-5	224754	59502	0	0	0	0	50	4	3158823	1	1
ZNF804A	18097	1171	4	406597	106925	0	0	0	0	23	1	1401587	1	1
ZNF804B	3101	1030	-20	454584	117876	0	0	0	0	50	9	2994981	1	1
ZNF805	NaN	NaN	NaN	212534	54802	0	0	0	0	50	12	5288910	1	1
ZNF808	546511	1005	-53	307427	76657	0	0	2	0	50	4	2581428	1	1
ZNF81	583623	NaN	19	226869	54849	0	0	0	0	50	1	2790484	1	1
ZNF813	361546	876	-58	211312	51794	0	0	0	0	50	2	2518448	1	1
ZNF814	NaN	NaN	NaN	292575	70641	0	0	0	0	50	12	5304749	1	1
ZNF816A	425659	984	-56	223861	53627	0	0	0	0	50	3	2437796	1	1
ZNF821	468594	163	28	124033	35720	0	0	0	0	50	8	2887868	1	1
ZNF823	904926	521	-1	209056	51089	0	0	0	0	50	5	2073734	1	1
ZNF826	NaN	NaN	NaN	59455	15839	0	0	0	0	50	12	5249947	1	1
ZNF828	612511	283	46	265221	79665	0	0	0	0	50	6	2864133	1	1
ZNF829	308757	976	-38	177284	43804	0	0	0	0	50	6	2702641	1	1
ZNF83	563874	1010	-41	176297	42394	0	0	0	0	50	5	2941730	1	1
ZNF830	268361	579	-14	123939	34404	0	0	0	0	50	6	2457254	1	1
ZNF831	876466	202	15	532698	179352	0	0	1	0	0	1	179352	1	1
ZNF837	NaN	NaN	NaN	169106	56494	0	0	0	0	50	12	5290602	1	1
ZNF839	1615110	214	35	300189	96585	0	0	0	0	8	0	478413	1	1
ZNF84	NaN	NaN	NaN	254505	59784	0	0	0	0	50	12	5293892	1	1
ZNF841	NaN	NaN	NaN	313960	79571	0	0	0	0	50	12	5313679	1	1
ZNF844	NaN	NaN	NaN	227245	56588	0	0	0	0	50	12	5290696	1	1
ZNF846	938482	600	-49	183112	45590	0	0	0	0	50	5	4042282	1	1
ZNF85	157327	1055	-68	205343	48457	0	0	0	0	10	0	173477	1	1
ZNF853	NaN	NaN	NaN	216576	63732	0	0	0	0	50	12	5297840	1	1
ZNF860	NaN	NaN	NaN	215965	51794	0	0	0	0	50	12	5285902	1	1
ZNF878	975609	728	-8	197071	50102	0	0	0	0	50	6	3149141	1	1
ZNF880	526380	960	-32	197870	48598	0	0	0	0	50	5	2866812	1	1
ZNF883	519671	575	-11	128545	31913	0	0	0	0	50	0	2297689	1	1
ZNF92	300914	894	18	202852	47141	0	0	0	0	50	7	2854216	1	1
ZNF93	525535	761	-55	212581	51794	0	0	0	0	50	3	2159180	1	1
ZNF98	38548	1322	-77	196977	47094	0	0	0	0	50	4	1860072	1	1
ZNF99	83716	1439	-72	359926	82391	0	0	0	0	50	6	2837578	1	1
ZNFX1	886628	261	50	644981	174088	0	0	0	0	12	2	826401	1	1
ZNHIT1	1022626	258	39	52875	14946	0	0	0	0	50	7	2601544	1	1
ZNHIT2	3267059	207	46	125396	46060	0	0	0	0	50	6	2704192	1	1
ZNHIT3	416822	556	23	55366	13160	0	0	0	0	50	7	3648234	1	1
ZNHIT6	277976	411	-20	165158	39151	0	0	0	0	50	5	2781413	1	1
ZNRD1	1820240	496	30	44462	11515	0	0	0	0	50	5	2494055	1	1
ZNRF1	731807	160	27	75482	23218	0	0	0	0	50	5	3050582	1	1
ZNRF2	626711	388	42	79712	25333	0	0	0	0	50	2	3189749	1	1
ZNRF3	693562	326	-13	274621	83660	0	0	0	0	50	9	2591862	1	1
ZNRF4	932785	365	19	135877	46577	0	0	0	0	50	7	2775068	1	1
ZP1	794900	522	47	212017	65048	0	0	0	0	50	4	2893085	1	1
ZP2	402663	575	41	257090	68902	0	0	0	0	50	4	2963585	1	1
ZP3	870785	220	59	142081	42206	0	0	0	0	50	7	2518354	1	1
ZPBP	135352	917	-13	121307	32101	0	0	0	0	50	0	2774128	1	1
ZPBP2	1602321	292	18	118346	28999	0	0	0	0	4	0	162338	1	1
ZPLD1	68082	621	-10	148191	40467	0	0	0	0	50	5	3237642	1	1
ZRANB1	287282	361	22	240217	64202	0	0	0	0	35	1	2194947	1	1
ZRANB2	107389	955	-15	120038	30973	0	0	0	0	50	1	3047574	1	1
ZSCAN16	213170	562	23	119051	30268	0	0	0	0	50	6	2546272	1	1
ZSCAN2	341520	263	32	217281	55554	0	0	0	0	50	2	2763694	1	1
ZSCAN21	1503181	254	41	160082	42112	0	0	0	0	50	13	3594137	1	1
ZSCAN22	1621097	406	-25	162620	46624	0	0	0	0	50	7	2624574	1	1
ZSCAN23	NaN	NaN	NaN	132070	34592	0	0	0	0	50	12	5268700	1	1
ZSCAN29	823006	415	50	286371	76704	0	0	0	0	50	10	3246290	1	1
ZSCAN4	532349	849	-37	146405	38305	0	0	0	0	50	3	2248104	1	1
ZSCAN5A	486579	522	-32	166051	45872	0	0	0	0	50	4	2235978	1	1
ZSCAN5B	486579	522	-32	165017	46483	0	0	0	0	50	4	2235978	1	1
ZSWIM1	725555	209	59	159377	46765	0	0	0	0	50	6	2556988	1	1
ZSWIM2	278175	629	-5	218503	54473	0	0	0	0	50	4	3161220	1	1
ZSWIM3	734138	136	53	230535	64860	0	0	0	0	16	1	786357	1	1
ZSWIM4	754888	241	31	322702	102836	0	0	0	0	50	3	2629462	1	1
ZSWIM5	1015582	422	26	390100	118910	0	0	0	0	50	6	3835435	1	1
ZSWIM6	NaN	NaN	NaN	402978	118722	0	0	0	0	50	12	5352830	1	1
ZSWIM7	943249	350	-33	65471	16027	0	0	0	0	50	10	3003488	1	1
ZUFSP	247712	479	10	201254	48739	0	0	0	0	50	1	2675146	1	1
ZW10	148947	534	4	269028	69654	0	0	0	0	50	6	2295151	1	1
ZWINT	65824	1191	-19	96632	25756	0	0	0	0	50	8	2926925	1	1
ZXDA	42394	NaN	-21	256385	82015	0	0	1	0	50	9	3103645	1	1
ZXDB	80578	NaN	-18	257372	82720	0	0	0	0	50	6	3071074	1	1
ZYG11A	NaN	NaN	NaN	258030	70782	0	0	0	0	50	12	5304890	1	1
ZYG11B	652910	232	28	253330	69137	0	0	0	0	50	2	2900229	1	1
ZYX	379715	379	29	188799	59079	0	0	0	0	50	9	2922507	1	1
ZZZ3	491029	297	0	308461	80135	0	0	0	0	33	9	2035476	1	1
